# Gastrointestinal carriage of *Klebsiella pneumoniae* in a general adult population in Norway: a cross-sectional study of risk factors and bacterial genomic diversity

**DOI:** 10.1101/2021.02.06.21251253

**Authors:** Niclas Raffelsberger, Marit Andrea Klokkhammer Hetland, Kristian Svendsen, Lars Småbrekke, Iren H. Löhr, Lotte Leonore Eivindsdatter Andreassen, Sylvain Brisse, Kathryn E. Holt, Arnfinn Sundsfjord, Ørjan Samuelsen, Kirsten Gravningen

## Abstract

**Background:** *Klebsiella pneumoniae* is a leading public health threat due to its increasing prevalence of antibiotic resistance. Gastrointestinal carriage of *K. pneumoniae* is a risk factor for subsequent infections in hospitalised patients. We determined risk factors for gastrointestinal carriage and the genomic population structure of *K. pneumoniae* colonising humans in a representative sample of a general population.

**Methods:** 2,975 individuals (54% women) ≥40y participating in the population-based Tromsø Study 7 (2015-2016) were included. Faecal samples were screened for *K. pneumoniae* which were characterised using whole-genome sequencing. Risk factors for carriage were analysed using data from the Norwegian Prescription Database and questionnaires, using multivariable logistic regression.

**Findings:** Prevalence of *K. pneumoniae* gastrointestinal carriage was 16·3% (95% CI 15·0-17·7%) with no gender difference. Risk factors associated with carriage included age ≥60y, travel to Greece or Asia past 12 months (adjusted odds ratio 1·49, 95% CI 1·11-2·00), Crohn’s disease/ulcerative colitis (2·26, 1·20-4·27), use of protein pump inhibitors (1·62, 1·18-2·22) and non-steroidal anti-inflammatory drugs past six months (1·38, 1·04-1·84), and antibiotic use last month (1·73, 1·05-2·86). Prevalence was higher among those having used combinations of drug classes and decreased over time with respect to preceding antibiotic use. The *K. pneumoniae* population was diverse with 300 sequence types among 484 isolates distributed across four phylogroups. Among the isolates, 5·2% and 11·6% harboured acquired resistance and virulence factors, respectively.

**Interpretation:** Identification of risk factors for gastrointestinal carriage in a representative sample of a general population allows for identification of individuals that may have a higher risk of extraintestinal infection during hospitalisation. The diverse population structure of *K. pneumoniae* carriage isolates reflects the ecologically adaptive capacity of the bacterium, and the low antibacterial consumption probably contributes to the low prevalence of resistance in clinical isolates in Norway.

## Supplementary Table 3 for "Gastrointestinal carriage of *Klebsiella pneumoniae* in a general adult population in Norway: a cross-sectional study of risk factors and bacterial genomic diversity"

### Sheet: Ark1
Suppl. Table 2 Genomic and phenotypic characteristics of 484 K. pneumoniae species complex isolates																																																																																																Antimicrobial susceptibility testing3
Strain information					Genome characteristics based on Kleborate1 and the Klebsiella sequence typing database at Institutt Pasteur2																																																																																											Amoxicillin_clavulanic_acid_zone_diameter	Amoxicillin_clavulanic_acid_category_UTI	Amoxicillin_clavulanic_acid_category	Gentamicin_zone_diameter	Gentamicin_catagory	Trimethoprim_sulfamethoxazole_zone_diameter	Trimethoprim_sulfamethoxazole_zone_category	Cefuroxime_zone_diameter	Cefuroxime_category_UTI	Cefoxitin_zone_diameter	Cefoxitin_category_screen	Cefotaxime_zone_diameter	Cefotaxime_category	Ceftazidime_zone_diameter	Ceftazidime_category	Aztreonam_zone_diameter	Aztreonam_category	Piperacillin_tazobactam_zone_diameter	Piperacillin_tazobactam_category	Meropenem_zone_diameter	Meropenem_category	Ciprofloxacin_zone_diameter	Ciprofloxacin_category	Mecillinam_zone_diameter	Mecillinam_category	Plasmidfinder4
Strain	Sample_taken	Year	Bioproject	Biosample accession	Species	Species_match	Contig_count	N50	Largest_contig	Total_size	ST	Virulence_score	Resistance_score	Num_resistance_classes	Num_resistance_genes	Yersiniabactin	YbST	Colibactin	CbST	Aerobactin5	AbST	Salmochelin5	SmST	RmpADC	RmST	rmpA2	wzi	K_locus6	K_locus_problems6	K_locus_confidence6	K_locus_identity6	K_locus_missing_genes6	O_locus6	O_type6	O_locus_problems6	O_locus_confidence6	O_locus_identity6	O_locus_missing_genes6	Aminoglycosides_acquired	Fosfomycin_acquired	Fluroquinolone_acquired	MLS_acquired	Sul_acquired	Tet_acquired	Tmt_acquired	Narrow spectrum beta-lactamases acquired	Inhibitor resistant beta-lactamses acquired	ESBL_acquired	blaSHV, blaLEN, blaOKP7	Omp_mutations	gapA	infB	mdh	pgi	phoE	rpoB	tonB	ybtS	ybtX	ybtQ	ybtP	ybtA	irp2	irp1	ybtU	ybtT	ybtE	fyuA	clbA	clbB	clbC	clbD	clbE	clbF	clbG	clbH	clbI	clbL	clbM	clbN	clbO	clbP	clbQ	iucA	iucB	iucC	iucD	iutA	iroB	iroC	iroD	iroN	rmpA	rmpD	rmpC																										Col(IMGS31)_1	Col(IRGK)_1	Col(MG828)_1	Col(pHAD28)_1	Col156_1	Col440II_1	Col440I_1	ColpVC_1	FII(pBK30683)_1	IncFIA(HI1)_1	IncFIB(K)(pCAV1099-114)_1	IncFIB(K)_1	IncFIB(pKPHS1)_1	IncFIB(pNDM-Mar)_1	IncFIB(pQil)_1	IncFII(Yp)_1	IncFII(p14)_1	IncFII(pCRY)_1	IncFII(pKP91)_1	IncFII(pKPX1)_1	IncFII(pMET)_1	IncHI1B(pNDM-MAR)_1	IncN_1	IncP1_3	IncR_1	IncU_1	IncX5_2	IncY_1	p0111_1	pKPC-CAV1193_1	pSL483_1	repB_KLEB_VIR
T7-001	16/03/2015	2015	PRJEB42350	SAMEA7773552	Klebsiella pneumoniae	strong	75	316046	761389	5352948	ST4641	1	0	0	0	ybt 4; plasmid	375	-	0	-	0	-	0	-	0	-	-	KL55	?-*	Good	94.48%	KL55_17_rmlA,KL55_18_rmlD,KL55_19_rmlC	OL102	OL102	?-*	None	83.04%	OL102_02_rfbA,OL102_03_rfbD,OL102_04_rfbC,OL102_05_wbbL,OL102_06_rhamnan,OL102_07_wzm,OL102_08_wzt	-	-	-	-	-	-	-	-	-	-	SHV-264	-	2	3	351	26	1	1	4	18	20	27	18	13	41	71	9	8	26	35	-	-	-	-	-	-	-	-	-	-	-	-	-	-	-	-	-	-	-	-	-	-	-	-	-	-	-	24	S	S	24	S	25	S	23	S	24	S	27	S	24	S	30	S	22	S	30	S	29	S	25	S	0	0	0	0	0	0	0	0	0	1	1	0	0	0	0	0	0	0	1	0	0	0	0	0	0	0	0	0	0	0	0	0
T7-002	19/03/2015	2015	PRJEB42350	SAMEA7773553	Klebsiella quasipneumoniae subsp. similipneumoniae	strong	33	2900390	2900390	5119782	ST1319	0	0	0	0	-	0	-	0	-	0	-	0	-	0	-	wzi198	KL127	*	Very high	96.21%		OL103	OL103	none	Very high	98.89%		-	-	-	-	-	-	-	-	-	-	OKP-B-20	-	18	15	120	96	80	13	51	-	-	-	-	-	-	-	-	-	-	-	-	-	-	-	-	-	-	-	-	-	-	-	-	-	-	-	-	-	-	-	-	-	-	-	-	-	-	23	S	S	21	S	27	S	23	S	23	S	27	S	25	S	31	S	22	S	30	S	29	S	27	S	0	0	0	0	0	0	0	0	0	0	0	0	0	0	0	0	0	0	0	0	0	0	0	0	0	0	0	0	0	0	0	0
T7-003	19/03/2015	2015	PRJEB42350	SAMEA7773554	Klebsiella variicola subsp. variicola	strong	78	376581	679016	5494907	ST596	0	0	0	0	-	0	-	0	-	0	-	0	-	0	-	wzi184	KL45	-+	Low	93.89%	KL45_05_wzb,KL45_06_wzc	O3/O3a	O3/O3a	none	Very high	99.25%		-	-	-	-	-	-	-	-	-	-	LEN-16	-	16	24	21	27	41	22	67	-	-	-	-	-	-	-	-	-	-	-	-	-	-	-	-	-	-	-	-	-	-	-	-	-	-	-	-	-	-	-	-	-	-	-	-	-	-	21	S	S	22	S	25	S	23	S	24	S	28	S	27	S	31	S	21	S	29	S	29	S	24	S	0	0	0	0	0	0	0	0	0	1	0	0	0	0	0	0	0	0	1	0	0	0	0	0	0	0	0	0	0	0	0	0
T7-004	23/03/2015	2015	PRJEB42350	SAMEA7773555	Klebsiella variicola subsp. variicola	strong	200	132699	369494	5816341	ST681	0	0	0	0	-	0	-	0	-	0	-	0	-	0	-	wzi69	KL143	?-*	Good	95.17%	KL143_14,KL143_15_wzx,KL143_16_wcsW	O5	O5	none	Very high	99.72%		-	-	-	-	-	-	-	-	-	-	LEN-2	-	16	24	60	33	83	40	67	-	-	-	-	-	-	-	-	-	-	-	-	-	-	-	-	-	-	-	-	-	-	-	-	-	-	-	-	-	-	-	-	-	-	-	-	-	-	20	S	S	21	S	28	S	21	S	21	S	27	S	25	S	30	S	21	S	31	S	29	S	25	S	0	0	0	0	0	0	1	0	0	1	0	1	0	0	0	0	0	0	0	0	0	0	0	0	0	0	0	0	0	0	0	0
T7-005	24/03/2015	2015	PRJEB42350	SAMEA7773556	Klebsiella variicola subsp. variicola	strong	160	320494	840216	6130552	ST4586	0	0	0	0	-	0	-	0	-	0	-	0	-	0	-	wzi352	KL113	?-	Good	98.89%	KL113_18_manC	O3/O3a	O3/O3a	?-	Good	99.21%	O3/O3a_01_manC	-	-	-	-	-	-	-	-	-	-	LEN-16	-	16	1	21	38	473	60	103	-	-	-	-	-	-	-	-	-	-	-	-	-	-	-	-	-	-	-	-	-	-	-	-	-	-	-	-	-	-	-	-	-	-	-	-	-	-	23	S	S	22	S	28	S	26	S	25	S	29	S	26	S	30	S	23	S	29	S	29	S	25	S	0	0	0	0	0	0	0	0	0	1	1	0	0	0	0	0	0	0	1	0	0	0	0	0	0	0	0	0	0	0	0	0
T7-006	24/03/2015	2015	PRJEB42350	SAMEA7773557	Klebsiella pneumoniae	strong	128	219252	1122800	5474813	ST70	0	0	0	0	-	0	-	0	-	0	-	0	-	0	-	wzi162	KL122	none	Very high	99.96%		O2v2	O2	none	Very high	98.50%		-	-	-	-	-	-	-	-	-	-	SHV-32	-	2	6	17	1	20	10	25	-	-	-	-	-	-	-	-	-	-	-	-	-	-	-	-	-	-	-	-	-	-	-	-	-	-	-	-	-	-	-	-	-	-	-	-	-	-	22	S	S	22	S	26	S	22	S	23	S	28	S	26	S	29	S	20	S	30	S	29	S	24	S	0	0	0	1	0	0	0	0	0	1	0	0	0	0	0	0	0	0	0	0	0	0	0	0	1	0	0	0	0	0	0	0
T7-007	25/03/2015	2015	PRJEB42350	SAMEA7773558	Klebsiella pneumoniae	strong	175	202808	715071	5570804	ST26	0	0	0	0	-	0	-	0	-	0	-	0	-	0	-	wzi236	KL10	none	Very high	99.57%		O1v2	O1	none	Very high	99.41%		-	-	-	-	-	-	-	-	-	-	SHV-36	-	2	1	1	1	9	1	18	-	-	-	-	-	-	-	-	-	-	-	-	-	-	-	-	-	-	-	-	-	-	-	-	-	-	-	-	-	-	-	-	-	-	-	-	-	-	25	S	S	23	S	26	S	25	S	25	S	30	S	27	S	33	S	24	S	30	S	33	S	27	S	0	0	0	0	0	0	0	0	0	0	0	1	0	0	0	1	0	0	0	0	0	0	0	0	0	0	0	0	0	0	1	0
T7-008	25/03/2015	2015	PRJEB42350	SAMEA7773559	Klebsiella variicola subsp. variicola	strong	49	398336	1591359	5461722	ST4598	0	0	0	0	-	0	-	0	-	0	-	0	-	0	-	wzi357	KL71	none	Very high	99.36%		O3/O3a	O3/O3a	none	Very high	99.23%		-	-	-	-	-	-	-	-	-	-	LEN-2	-	16	24	21	27	146	57	67	-	-	-	-	-	-	-	-	-	-	-	-	-	-	-	-	-	-	-	-	-	-	-	-	-	-	-	-	-	-	-	-	-	-	-	-	-	-	22	S	S	21	S	24	S	23	S	23	S	28	S	25	S	31	S	22	S	29	S	28	S	24	S	0	0	0	0	0	0	0	0	0	0	0	0	0	0	0	0	0	0	0	0	0	0	0	0	0	0	0	0	0	0	0	0
T7-009	27/03/2015	2015	PRJEB42350	SAMEA7773560	Klebsiella variicola subsp. variicola	strong	54	447409	1449718	5624776	ST1791	0	0	0	0	-	0	-	0	-	0	-	0	-	0	-	-	KL34	*	Very high	95.98%		O5	O5	none	Very high	99.49%		-	-	-	-	-	-	-	-	-	-	LEN-13	-	16	18	30	40	47	22	85	-	-	-	-	-	-	-	-	-	-	-	-	-	-	-	-	-	-	-	-	-	-	-	-	-	-	-	-	-	-	-	-	-	-	-	-	-	-	21	S	S	21	S	27	S	22	S	24	S	28	S	25	S	31	S	20	S	27	S	27	S	23	S	0	0	0	0	0	0	0	0	0	0	1	0	0	0	0	0	0	0	0	0	0	0	0	0	0	0	0	0	0	0	0	0
T7-010	25/03/2015	2015	PRJEB42350	SAMEA7773561	Klebsiella pneumoniae	strong	165	150150	313985	5450238	ST3041	0	0	0	0	-	0	-	0	-	0	-	0	-	0	-	wzi273	KL30	?-+*	Good	96.45%	KL30_15_wcuG	O1v2	O1	none	Very high	99.48%		-	-	-	-	-	-	-	-	-	-	SHV-14	-	2	1	1	1	9	1	89	-	-	-	-	-	-	-	-	-	-	-	-	-	-	-	-	-	-	-	-	-	-	-	-	-	-	-	-	-	-	-	-	-	-	-	-	-	-	25	S	S	22	S	27	S	24	S	25	S	28	S	28	S	32	S	24	S	30	S	31	S	25	S	0	0	0	0	0	0	1	0	0	0	0	1	0	0	0	0	0	0	0	0	0	0	0	0	0	0	0	0	0	0	0	0
T7-011	09/04/2015	2015	PRJEB42350	SAMEA7773562	Klebsiella pneumoniae	strong	72	282925	851654	5342048	ST1862	0	0	0	0	-	0	-	0	-	0	-	0	-	0	-	wzi56	KL55	-*	High	96.23%	KL55_09_wcpH	O5	O5	*	High	94.23%		-	-	-	-	-	-	-	-	-	-	SHV-1	-	2	1	167	1	1	1	4	-	-	-	-	-	-	-	-	-	-	-	-	-	-	-	-	-	-	-	-	-	-	-	-	-	-	-	-	-	-	-	-	-	-	-	-	-	-	23	S	S	21	S	24	S	22	S	22	S	26	S	24	S	27	S	21	S	28	S	27	S	24	S	0	0	0	0	0	0	0	0	0	0	0	1	0	0	0	0	0	0	0	0	0	0	0	0	0	0	0	0	0	0	0	0
T7-012	08/04/2015	2015	PRJEB42350	SAMEA7773563	Klebsiella pneumoniae	strong	82	235265	706148	5308010	ST20	0	0	0	0	-	0	-	0	-	0	-	0	-	0	-	wzi84	KL28	none	Very high	99.16%		O1v2	O1	none	Very high	98.38%		-	-	-	-	-	-	-	-	-	-	SHV-83	-	2	3	1	1	4	4	4	-	-	-	-	-	-	-	-	-	-	-	-	-	-	-	-	-	-	-	-	-	-	-	-	-	-	-	-	-	-	-	-	-	-	-	-	-	-	24	S	S	21	S	26	S	25	S	25	S	29	S	26	S	31	S	23	S	30	S	32	S	26	S	0	0	0	1	0	1	0	0	0	0	0	1	0	0	0	0	0	0	0	0	0	0	0	0	0	0	0	0	0	0	0	0
T7-013	09/04/2015	2015	PRJEB42350	SAMEA7773564	Klebsiella pneumoniae	strong	106	206241	609657	5436773	ST45	1	0	1	1	ybt 10; ICEKp4	78	-	0	-	0	-	0	-	0	-	wzi101	KL24	none	Very high	99.00%		O2v1	O2	none	Very high	98.76%		-	-	-	-	-	tet(D)	-	-	-	-	SHV-1	-	2	1	1	6	7	1	12	3	12	4	11	3	21	18	3	10	16	2	-	-	-	-	-	-	-	-	-	-	-	-	-	-	-	-	-	-	-	-	-	-	-	-	-	-	-	15	R	R	22	S	25	S	23	S	23	S	26	S	22	S	29	S	18	R	28	S	27	S	19	S	0	0	0	0	0	0	0	0	0	0	0	1	0	0	0	0	0	0	0	0	0	0	0	0	0	0	0	0	0	0	0	0
T7-015	10/04/2015	2015	PRJEB42350	SAMEA7773565	Klebsiella variicola subsp. variicola	strong	41	850812	2342626	5420919	ST4599	0	0	0	0	-	0	-	0	-	0	-	0	-	0	-	wzi66	KL19	none	Very high	99.62%		O3/O3a	O3/O3a	none	Very high	99.34%		-	-	-	-	-	-	-	-	-	-	LEN-9	-	16	24	21	27	47	17	579	-	-	-	-	-	-	-	-	-	-	-	-	-	-	-	-	-	-	-	-	-	-	-	-	-	-	-	-	-	-	-	-	-	-	-	-	-	-	21	S	S	20	S	24	S	21	S	23	S	25	S	23	S	28	S	20	S	27	S	27	S	22	S	0	0	0	0	0	0	0	0	0	0	0	0	0	0	0	0	0	0	0	0	0	0	0	0	0	0	0	0	0	0	0	0
T7-016	13/04/2015	2015	PRJEB42350	SAMEA7773566	Klebsiella pneumoniae	strong	174	158723	443226	5398188	ST20	0	0	0	0	-	0	-	0	-	0	-	0	-	0	-	wzi84	KL28	?	Good	99.17%		O1v2	O1	none	Very high	98.39%		-	-	-	-	-	-	-	-	-	-	SHV-83	-	2	3	1	1	4	4	4	-	-	-	-	-	-	-	-	-	-	-	-	-	-	-	-	-	-	-	-	-	-	-	-	-	-	-	-	-	-	-	-	-	-	-	-	-	-	24	S	S	24	S	26	S	25	S	26	S	27	S	27	S	31	S	23	S	29	S	33	S	25	S	0	0	0	0	0	0	0	0	0	0	0	1	0	0	0	0	0	0	0	0	0	0	1	0	0	0	0	0	0	0	0	0
T7-017	16/04/2015	2015	PRJEB42350	SAMEA7773567	Klebsiella pneumoniae	strong	53	444847	900125	5254337	ST129	0	0	0	0	-	0	-	0	-	0	-	0	-	0	-	wzi105	KL108	none	Very high	100.00%		O1v2	O1	none	Very high	98.98%		-	-	-	-	-	-	-	-	-	-	SHV-28	-	2	20	23	1	1	1	19	-	-	-	-	-	-	-	-	-	-	-	-	-	-	-	-	-	-	-	-	-	-	-	-	-	-	-	-	-	-	-	-	-	-	-	-	-	-	22	S	S	22	S	23	S	23	S	24	S	26	S	25	S	30	S	20	S	28	S	28	S	24	S	0	0	0	0	0	0	0	0	0	0	0	0	0	0	0	0	0	0	0	0	0	0	0	0	0	0	0	0	0	0	0	0
T7-018	19/04/2015	2015	PRJEB42350	SAMEA7773568	Klebsiella quasipneumoniae subsp. similipneumoniae	strong	55	753410	1087136	5234869	ST841	0	0	0	0	-	0	-	0	-	0	-	0	-	0	-	wzi517	KL70	+*	Good	95.51%		O3b	O3b	none	Very high	98.85%		-	-	-	-	-	-	-	-	-	-	OKP-B-22	-	18	15	64	59	11	13	51	-	-	-	-	-	-	-	-	-	-	-	-	-	-	-	-	-	-	-	-	-	-	-	-	-	-	-	-	-	-	-	-	-	-	-	-	-	-	22	S	S	22	S	25	S	23	S	24	S	26	S	25	S	30	S	21	S	26	S	27	S	21	S	0	0	0	1	0	0	0	0	0	0	0	0	0	0	0	0	0	0	0	0	0	0	0	0	1	0	0	0	0	0	0	0
T7-019	15/04/2015	2015	PRJEB42350	SAMEA7773569	Klebsiella pneumoniae	strong	170	196759	756542	5509078	ST26	0	0	0	0	-	0	-	0	-	0	-	0	-	0	-	wzi236	KL10	none	Very high	99.57%		O1v2	O1	none	Very high	99.41%		-	-	-	-	-	-	-	-	-	-	SHV-36	-	2	1	1	1	9	1	18	-	-	-	-	-	-	-	-	-	-	-	-	-	-	-	-	-	-	-	-	-	-	-	-	-	-	-	-	-	-	-	-	-	-	-	-	-	-	22	S	S	23	S	26	S	21	S	22	S	28	S	26	S	31	S	21	S	29	S	30	S	26	S	0	0	0	0	0	0	1	0	0	0	0	1	0	0	0	1	0	0	0	0	0	0	0	0	0	0	0	0	0	0	0	0
T7-020	17/04/2015	2015	PRJEB42350	SAMEA7773570	Klebsiella pneumoniae	strong	109	386192	920083	5437238	ST17	0	0	0	0	-	0	-	0	-	0	-	0	-	0	-	wzi82	KL38	none	Very high	98.98%		O2v2	O2	none	Very high	98.45%		-	-	-	-	-	-	-	-	-	-	SHV-11	-	2	1	1	1	4	4	4	-	-	-	-	-	-	-	-	-	-	-	-	-	-	-	-	-	-	-	-	-	-	-	-	-	-	-	-	-	-	-	-	-	-	-	-	-	-	22	S	S	21	S	24	S	22	S	23	S	27	S	25	S	31	S	21	S	28	S	32	S	26	S	0	0	0	0	0	0	0	0	0	0	0	1	0	0	0	0	0	0	0	0	0	0	0	0	0	0	0	0	1	0	0	0
T7-021	20/04/2015	2015	PRJEB42350	SAMEA7773571	Klebsiella quasipneumoniae subsp. similipneumoniae	strong	50	567896	1439327	5308109	ST4625	0	0	0	0	-	0	-	0	-	0	-	0	-	0	-	wzi5	KL5	*	Very high	98.66%		O12	O12	none	Very high	98.65%		-	-	-	-	-	-	-	-	-	-	OKP-B-7	-	18	200	25	61	40	20	51	-	-	-	-	-	-	-	-	-	-	-	-	-	-	-	-	-	-	-	-	-	-	-	-	-	-	-	-	-	-	-	-	-	-	-	-	-	-	23	S	S	22	S	23	S	23	S	24	S	27	S	27	S	29	S	21	S	29	S	28	S	26	S	0	0	0	0	0	0	0	0	0	0	1	0	0	0	0	0	0	0	0	0	0	0	0	0	0	0	0	0	0	0	0	0
T7-022	19/04/2015	2015	PRJEB42350	SAMEA7773572	Klebsiella variicola subsp. variicola	strong	66	448032	1280009	5721375	ST3353	0	0	0	0	-	0	-	0	-	0	-	0	-	0	-	wzi422	KL126	*	Very high	95.17%		OL103	OL103	none	Very high	96.56%		-	-	-	-	-	-	-	-	-	-	LEN-83	-	30	18	21	49	47	22	67	-	-	-	-	-	-	-	-	-	-	-	-	-	-	-	-	-	-	-	-	-	-	-	-	-	-	-	-	-	-	-	-	-	-	-	-	-	-	22	S	S	23	S	26	S	25	S	25	S	28	S	26	S	31	S	22	S	30	S	29	S	26	S	0	0	0	0	0	0	0	0	0	0	0	1	0	0	0	0	0	0	1	0	0	0	0	0	0	0	0	0	0	0	0	0
T7-023	20/04/2015	2015	PRJEB42350	SAMEA7773573	Klebsiella variicola subsp. variicola	strong	123	386473	798483	5852319	ST4605	1	0	0	0	ybt unknown	368	-	0	-	0	-	0	-	0	-	wzi54	KL54	*	High	94.39%		O3/O3a	O3/O3a	none	Very high	99.41%		-	-	-	-	-	-	-	-	-	-	LEN-33	-	16	24	21	53	84	22	67	120	140	180	164	40	431	527	45	38	149	264	-	-	-	-	-	-	-	-	-	-	-	-	-	-	-	-	-	-	-	-	-	-	-	-	-	-	-	21	S	S	22	S	26	S	23	S	25	S	27	S	23	S	30	S	22	S	29	S	30	S	24	S	0	0	0	0	0	0	0	0	0	1	1	0	0	0	0	0	0	0	1	0	0	0	0	0	0	0	0	0	0	0	0	0
T7-024	20/04/2015	2015	PRJEB42350	SAMEA7773574	Klebsiella pneumoniae	strong	109	206241	461667	5484103	ST45	1	0	1	1	ybt 10; ICEKp4	78	-	0	-	0	-	0	-	0	-	wzi101	KL24	none	Very high	99.01%		O2v1	O2	none	Very high	98.76%		-	-	-	-	-	tet(D)	-	-	-	-	SHV-1	-	2	1	1	6	7	1	12	3	12	4	11	3	21	18	3	10	16	2	-	-	-	-	-	-	-	-	-	-	-	-	-	-	-	-	-	-	-	-	-	-	-	-	-	-	-	15	R	R	22	S	25	S	22	S	24	S	26	S	18	R	27	S	18	R	27	S	28	S	16	S	0	0	0	0	0	0	0	0	0	0	0	1	0	0	0	0	0	0	0	0	0	0	0	0	0	0	0	0	0	0	0	0
T7-025	23/04/2015	2015	PRJEB42350	SAMEA7773575	Klebsiella pneumoniae	strong	151	196045	386491	5610738	ST26	0	0	0	0	-	0	-	0	-	0	-	0	-	0	-	wzi236	KL10	none	Very high	99.57%		O1v2	O1	none	Very high	99.41%		-	-	-	-	-	-	-	-	-	-	SHV-36	-	2	1	1	1	9	1	18	-	-	-	-	-	-	-	-	-	-	-	-	-	-	-	-	-	-	-	-	-	-	-	-	-	-	-	-	-	-	-	-	-	-	-	-	-	-	24	S	S	23	S	28	S	27	S	26	S	31	S	26	S	32	S	25	S	31	S	34	S	27	S	0	0	0	1	0	0	0	0	0	0	0	1	0	0	0	0	0	0	0	0	0	0	0	0	0	0	0	0	0	0	0	0
T7-026	24/04/2015	2015	PRJEB42350	SAMEA7773576	Klebsiella pneumoniae	strong	57	364103	880692	5165438	ST4651	0	0	0	0	-	0	-	0	-	0	-	0	-	0	-	wzi86	KL125	*	High	90.33%		O3/O3a	O3/O3a	*	Very high	95.47%		-	-	-	-	-	-	-	-	-	-	SHV-37	-	3	1	1	3	10	28	39	-	-	-	-	-	-	-	-	-	-	-	-	-	-	-	-	-	-	-	-	-	-	-	-	-	-	-	-	-	-	-	-	-	-	-	-	-	-	23	S	S	22	S	26	S	24	S	24	S	28	S	26	S	31	S	22	S	28	S	29	S	23	S	0	0	0	0	0	0	0	0	0	0	0	0	0	0	0	0	0	0	0	0	0	0	0	0	0	0	0	0	0	0	0	0
T7-027	28/04/2015	2015	PRJEB42350	SAMEA7773577	Klebsiella pneumoniae	strong	92	371349	906053	5476533	ST4039	1	0	0	0	ybt 4; plasmid	362	-	0	-	0	-	0	-	0	-	wzi5	KL5	?-*	Good	99.22%	KL5_18_manB	O3b	O3b	?-	Good	99.61%	O3b_02_manB	-	-	-	-	-	-	-	-	-	-	SHV-11	-	4	1	2	1	9	4	12	23	27	30	18	13	65	61	9	18	26	268	-	-	-	-	-	-	-	-	-	-	-	-	-	-	-	-	-	-	-	-	-	-	-	-	-	-	-	23	S	S	22	S	25	S	22	S	24	S	27	S	25	S	30	S	22	S	29	S	30	S	23	S	0	0	0	0	0	0	0	0	0	0	0	0	1	0	0	0	0	0	0	0	0	1	0	0	0	0	0	0	0	0	0	1
T7-028	27/04/2015	2015	PRJEB42350	SAMEA7773578	Klebsiella pneumoniae	strong	154	153896	745134	5465468	ST3043	0	0	0	0	-	0	-	0	-	0	-	0	-	0	-	wzi236	KL10	?-	Good	99.99%	KL10_14_wzy	O2v2	O2	*	Very high	96.48%		-	-	-	-	-	-	-	-	-	-	SHV-36	-	2	1	1	1	9	1	415	-	-	-	-	-	-	-	-	-	-	-	-	-	-	-	-	-	-	-	-	-	-	-	-	-	-	-	-	-	-	-	-	-	-	-	-	-	-	21	S	S	20	S	23	S	22	S	23	S	25	S	23	S	27	S	19	R	27	S	28	S	23	S	0	0	0	0	0	1	0	0	0	1	0	1	0	0	0	0	0	0	0	0	0	0	0	0	0	0	0	0	0	0	0	0
T7-029	29/04/2015	2015	PRJEB42350	SAMEA7773579	Klebsiella pneumoniae	strong	53	435930	1509985	5288143	ST45	1	0	0	0	ybt 10; ICEKp4	78	-	0	-	0	-	0	-	0	-	wzi101	KL24	none	Very high	99.02%		O2v1	O2	none	Very high	98.76%		-	-	-	-	-	-	-	-	-	-	SHV-265	-	2	1	1	6	7	1	12	3	12	4	11	3	21	18	3	10	16	2	-	-	-	-	-	-	-	-	-	-	-	-	-	-	-	-	-	-	-	-	-	-	-	-	-	-	-	24	S	S	25	S	27	S	23	S	25	S	29	S	26	S	30	S	20	S	26	S	29	S	21	S	0	0	0	0	0	0	1	0	0	0	0	0	0	0	0	0	0	0	0	0	0	0	0	0	0	0	0	0	0	0	0	0
T7-030	27/04/2015	2015	PRJEB42350	SAMEA7773580	Klebsiella quasipneumoniae subsp. quasipneumoniae	strong	70	347096	1093601	5544358	ST3537	0	0	0	0	-	0	-	0	-	0	-	0	-	0	-	-	KL1	?-+*	Good	94.92%	KL1_18_manC,KL1_19_manB	O3/O3a	O3/O3a	?-	Good	95.99%	O3/O3a_01_manC,O3/O3a_02_manB	-	-	-	-	-	-	-	-	-	-	OKP-A-7	-	17	55	73	20	103	18	52	-	-	-	-	-	-	-	-	-	-	-	-	-	-	-	-	-	-	-	-	-	-	-	-	-	-	-	-	-	-	-	-	-	-	-	-	-	-	24	S	S	22	S	27	S	25	S	25	S	28	S	27	S	31	S	23	S	28	S	30	S	26	S	0	0	0	0	0	0	0	0	0	0	0	1	0	0	0	0	0	0	1	0	0	0	0	0	0	0	0	0	0	0	0	0
T7-031	27/04/2015	2015	PRJEB42350	SAMEA7773581	Klebsiella pneumoniae	strong	99	287011	718268	5412143	ST4585	0	0	0	0	-	0	-	0	-	0	-	0	-	0	-	wzi177	KL125	*	High	90.32%		O5	O5	*	High	94.40%		-	-	-	-	-	-	-	-	-	-	SHV-263	-	122	4	70	1	7	1	42	-	-	-	-	-	-	-	-	-	-	-	-	-	-	-	-	-	-	-	-	-	-	-	-	-	-	-	-	-	-	-	-	-	-	-	-	-	-	24	S	S	24	S	26	S	24	S	25	S	28	S	26	S	30	S	23	S	29	S	30	S	24	S	0	0	0	0	0	0	0	0	0	0	1	0	0	0	0	0	0	0	0	0	0	0	0	0	0	0	0	0	0	0	0	0
T7-032	28/04/2015	2015	PRJEB42350	SAMEA7773582	Klebsiella variicola subsp. variicola	strong	110	437111	598015	5727280	ST790	1	0	0	0	ybt unknown	370	-	0	-	0	-	0	-	0	-	wzi541	KL23	-*	High	87.73%	KL23_09_wckU	O3/O3a	O3/O3a	none	Very high	99.36%		-	-	-	-	-	-	-	-	-	-	LEN-13	-	28	18	21	40	38	22	67	44	141	179	77	1	429	525	127	38	63	2	-	-	-	-	-	-	-	-	-	-	-	-	-	-	-	-	-	-	-	-	-	-	-	-	-	-	-	22	S	S	21	S	28	S	25	S	24	S	28	S	27	S	32	S	22	S	30	S	32	S	26	S	0	0	0	1	0	0	0	0	0	0	0	0	0	0	0	0	0	0	0	0	0	0	0	0	0	0	0	0	0	0	0	0
T7-033	04/05/2015	2015	PRJEB42350	SAMEA7773583	Klebsiella pneumoniae	strong	114	194192	782234	5525594	ST70	0	0	0	0	-	0	-	0	-	0	-	0	-	0	-	wzi162	KL122	none	Very high	99.95%		O2v2	O2	none	Very high	98.49%		-	-	-	-	-	-	-	-	-	-	SHV-32	-	2	6	17	1	20	10	25	-	-	-	-	-	-	-	-	-	-	-	-	-	-	-	-	-	-	-	-	-	-	-	-	-	-	-	-	-	-	-	-	-	-	-	-	-	-	23	S	S	24	S	27	S	23	S	25	S	27	S	26	S	31	S	22	S	30	S	28	S	23	S	0	0	0	1	0	0	0	0	0	0	0	1	1	0	0	0	0	0	0	0	0	0	0	0	0	0	0	0	0	0	0	0
T7-034	04/05/2015	2015	PRJEB42350	SAMEA7773584	Klebsiella pneumoniae	strong	136	192484	593722	5725056	ST4255	0	0	0	0	-	0	-	0	-	0	-	0	-	0	-	wzi162	KL140	none	Very high	99.66%		O3b	O3b	none	Very high	98.99%		-	-	-	-	-	-	-	-	-	-	SHV-11	-	2	1	2	1	9	1	12	-	-	-	-	-	-	-	-	-	-	-	-	-	-	-	-	-	-	-	-	-	-	-	-	-	-	-	-	-	-	-	-	-	-	-	-	-	-	25	S	S	26	S	28	S	25	S	24	S	29	S	28	S	32	S	23	S	31	S	31	S	26	S	0	0	0	0	0	0	0	0	1	0	1	0	0	1	0	0	0	0	0	0	0	1	0	0	1	0	0	0	0	0	0	0
T7-035	03/05/2015	2015	PRJEB42350	SAMEA7773585	Klebsiella pneumoniae	strong	60	340576	914518	5092582	ST1750	0	0	0	0	-	0	-	0	-	0	-	0	-	0	-	wzi40	KL3	none	Very high	99.97%		O2v2	O2	none	Very high	98.72%		-	-	-	-	-	-	-	-	-	-	SHV-1	-	107	1	1	1	212	1	2	-	-	-	-	-	-	-	-	-	-	-	-	-	-	-	-	-	-	-	-	-	-	-	-	-	-	-	-	-	-	-	-	-	-	-	-	-	-	23	S	S	23	S	26	S	24	S	21	S	27	S	26	S	32	S	23	S	29	S	28	S	24	S	0	0	0	1	0	0	0	0	0	0	0	0	0	0	0	0	0	0	0	0	0	0	0	0	0	0	0	0	0	0	0	0
T7-036	04/05/2015	2015	PRJEB42350	SAMEA7773586	Klebsiella pneumoniae	strong	54	830031	997998	5169598	ST1958	0	0	0	0	-	0	-	0	-	0	-	0	-	0	-	wzi89	KL110	none	Very high	99.50%		O2v1	O2	none	Very high	98.52%		-	-	-	-	-	-	-	-	-	-	SHV-27	-	71	1	1	2	16	4	40	-	-	-	-	-	-	-	-	-	-	-	-	-	-	-	-	-	-	-	-	-	-	-	-	-	-	-	-	-	-	-	-	-	-	-	-	-	-	25	S	S	25	S	27	S	29	S	28	S	31	S	29	S	34	S	27	S	30	S	32	S	27	S	0	0	0	0	0	0	0	0	0	0	0	0	0	0	0	0	0	0	0	0	0	0	0	0	0	0	0	0	0	0	0	0
T7-037	04/05/2015	2015	PRJEB42350	SAMEA7773587	Klebsiella pneumoniae	strong	117	293315	647338	5454035	ST20	0	0	0	0	-	0	-	0	-	0	-	0	-	0	-	wzi84	KL28	none	Very high	99.17%		O1v2	O1	none	Very high	98.38%		-	-	-	-	-	-	-	-	-	-	SHV-83	-	2	3	1	1	4	4	4	-	-	-	-	-	-	-	-	-	-	-	-	-	-	-	-	-	-	-	-	-	-	-	-	-	-	-	-	-	-	-	-	-	-	-	-	-	-	25	S	S	23	S	26	S	26	S	26	S	31	S	28	S	35	S	25	S	28	S	34	S	26	S	0	0	0	1	0	1	0	0	0	0	1	0	0	0	0	0	0	0	0	0	0	0	0	0	1	0	0	0	0	0	0	0
T7-038	07/05/2015	2015	PRJEB42350	SAMEA7773588	Klebsiella quasipneumoniae subsp. similipneumoniae	strong	33	800311	2109492	5095542	ST4096	0	0	0	0	-	0	-	0	-	0	-	0	-	0	-	wzi314	KL6	*	Very high	95.99%		O12	O12	none	Perfect	100.00%		-	-	-	-	-	-	-	-	-	-	OKP-B-57	-	18	22	26	139	25	13	320	-	-	-	-	-	-	-	-	-	-	-	-	-	-	-	-	-	-	-	-	-	-	-	-	-	-	-	-	-	-	-	-	-	-	-	-	-	-	25	S	S	25	S	26	S	24	S	25	S	28	S	26	S	32	S	22	S	30	S	28	S	27	S	0	0	0	1	0	0	0	0	0	0	0	0	0	0	0	0	0	0	0	0	0	0	0	0	0	0	0	0	0	0	0	0
T7-039	02/05/2015	2015	PRJEB42350	SAMEA7773589	Klebsiella pneumoniae	strong	39	857331	1899715	5072212	ST4291	0	0	0	0	-	0	-	0	-	0	-	0	-	0	-	wzi173	KL102	none	Very high	99.21%		O2v2	O2	none	Very high	98.44%		-	-	-	-	-	-	-	-	-	-	SHV-11	-	2	5	1	1	4	4	4	-	-	-	-	-	-	-	-	-	-	-	-	-	-	-	-	-	-	-	-	-	-	-	-	-	-	-	-	-	-	-	-	-	-	-	-	-	-	26	S	S	22	S	24	S	24	S	26	S	28	S	26	S	31	S	22	S	29	S	26	S	26	S	0	0	0	0	0	0	0	0	0	0	0	0	0	0	0	0	0	0	0	0	0	0	0	0	0	0	0	0	0	0	0	0
T7-040	06/05/2015	2015	PRJEB42350	SAMEA7773590	Klebsiella pneumoniae	strong	79	349752	790115	5492805	ST14	0	0	0	0	-	0	-	0	-	0	-	0	-	0	-	wzi2	KL2	none	Very high	99.74%		O1v1	O1	none	Very high	99.99%		-	-	-	-	-	-	-	-	-	-	SHV-28	-	1	6	1	1	1	1	1	-	-	-	-	-	-	-	-	-	-	-	-	-	-	-	-	-	-	-	-	-	-	-	-	-	-	-	-	-	-	-	-	-	-	-	-	-	-	22	S	S	23	S	24	S	23	S	23	S	27	S	25	S	30	S	21	S	28	S	28	S	25	S	0	0	0	0	0	0	0	0	0	0	0	1	0	0	0	0	0	0	0	0	0	0	0	0	0	0	0	0	0	0	0	0
T7-041	05/05/2015	2015	PRJEB42350	SAMEA7773591	Klebsiella variicola subsp. variicola	strong	67	436858	1422429	5580719	ST1562	0	0	0	0	-	0	-	0	-	0	-	0	-	0	-	wzi454	KL114	none	Very high	97.37%		O3/O3a	O3/O3a	none	Very high	99.27%		-	-	-	-	-	-	-	-	-	-	LEN-10	-	16	24	36	27	29	22	105	-	-	-	-	-	-	-	-	-	-	-	-	-	-	-	-	-	-	-	-	-	-	-	-	-	-	-	-	-	-	-	-	-	-	-	-	-	-	21	S	S	22	S	26	S	23	S	24	S	26	S	25	S	31	S	22	S	27	S	28	S	19	S	0	0	0	1	0	0	0	0	0	0	0	0	0	0	0	0	0	0	0	0	0	0	0	0	1	0	0	0	0	0	0	0
T7-042	05/05/2015	2015	PRJEB42350	SAMEA7773592	Klebsiella pneumoniae	strong	105	265646	909068	5470495	ST151	0	0	0	0	-	0	-	0	-	0	-	0	-	0	-	wzi2	KL30	none	Very high	99.15%		O1v2	O1	none	Very high	99.19%		-	-	-	-	-	-	-	-	-	-	SHV-1	-	4	1	32	1	7	4	10	-	-	-	-	-	-	-	-	-	-	-	-	-	-	-	-	-	-	-	-	-	-	-	-	-	-	-	-	-	-	-	-	-	-	-	-	-	-	24	S	S	24	S	28	S	25	S	26	S	28	S	26	S	31	S	22	S	30	S	31	S	26	S	0	0	0	1	1	0	0	0	0	0	0	0	0	0	0	0	0	0	0	0	0	0	0	0	0	0	0	0	0	0	0	0
T7-043	07/05/2015	2015	PRJEB42350	SAMEA7773593	Klebsiella pneumoniae	strong	77	233730	974814	5375512	ST551	0	0	0	0	-	0	-	0	-	0	-	0	-	0	-	wzi18	KL10	none	Very high	96.63%		O1v1	O1	none	Very high	98.06%		-	-	-	-	-	-	-	-	-	-	SHV-11	-	3	1	1	1	9	4	135	-	-	-	-	-	-	-	-	-	-	-	-	-	-	-	-	-	-	-	-	-	-	-	-	-	-	-	-	-	-	-	-	-	-	-	-	-	-	24	S	S	21	S	25	S	23	S	25	S	29	S	27	S	33	S	22	S	30	S	30	S	28	S	0	0	0	0	0	0	0	0	0	0	0	1	0	0	0	0	0	0	1	0	0	0	0	0	0	0	0	0	0	0	0	0
T7-044	07/05/2015	2015	PRJEB42350	SAMEA7773594	Klebsiella pneumoniae	strong	81	233730	974814	5375485	ST551	0	0	0	0	-	0	-	0	-	0	-	0	-	0	-	wzi18	KL10	none	Very high	96.63%		O1v1	O1	none	Very high	98.06%		-	-	-	-	-	-	-	-	-	-	SHV-11	-	3	1	1	1	9	4	135	-	-	-	-	-	-	-	-	-	-	-	-	-	-	-	-	-	-	-	-	-	-	-	-	-	-	-	-	-	-	-	-	-	-	-	-	-	-	25	S	S	22	S	24	S	25	S	25	S	28	S	25	S	31	S	23	S	28	S	28	S	28	S	0	0	0	0	0	0	0	0	0	0	0	1	0	0	0	0	0	0	1	0	0	0	0	0	0	0	0	0	0	0	0	0
T7-045	08/05/2015	2015	PRJEB42350	SAMEA7773595	Klebsiella pneumoniae	strong	188	224108	563694	5525141	ST416	0	0	0	0	-	0	-	0	-	0	-	0	-	0	-	wzi273	KL30	*	Very high	96.45%		O1v2	O1	none	Very high	99.49%		-	-	-	-	-	-	-	-	-	-	SHV-14	-	2	38	1	1	7	4	89	-	-	-	-	-	-	-	-	-	-	-	-	-	-	-	-	-	-	-	-	-	-	-	-	-	-	-	-	-	-	-	-	-	-	-	-	-	-	25	S	S	23	S	27	S	24	S	25	S	29	S	28	S	34	S	23	S	31	S	33	S	28	S	0	0	0	1	0	0	0	0	0	0	0	1	0	0	0	0	0	0	0	0	0	0	0	0	0	0	0	0	0	0	0	0
T7-046	08/05/2015	2015	PRJEB42350	SAMEA7773596	Klebsiella pneumoniae	strong	70	265099	1157346	5414877	ST37	0	0	0	0	-	0	-	0	-	0	-	0	-	0	-	wzi50	KL15	none	Very high	99.78%		O4	O4	none	Very high	99.71%		-	-	-	-	-	-	-	-	-	-	SHV-266	-	2	9	2	1	13	1	16	-	-	-	-	-	-	-	-	-	-	-	-	-	-	-	-	-	-	-	-	-	-	-	-	-	-	-	-	-	-	-	-	-	-	-	-	-	-	25	S	S	24	S	26	S	25	S	26	S	29	S	27	S	33	S	23	S	31	S	28	S	26	S	0	0	0	0	0	0	0	0	0	0	0	0	0	1	0	0	0	0	0	0	0	0	0	0	0	0	0	0	0	0	0	0
T7-047	07/05/2015	2015	PRJEB42350	SAMEA7773597	Klebsiella pneumoniae	strong	137	295983	820687	5412351	ST133	0	0	0	0	-	0	-	0	-	0	-	0	-	0	-	wzi180	KL116	-	High	99.97%	KL116_17_wcpG	O1v1	O1	none	Very high	98.62%		-	-	-	-	-	-	-	-	-	-	SHV-75	-	12	1	1	2	5	1	36	-	-	-	-	-	-	-	-	-	-	-	-	-	-	-	-	-	-	-	-	-	-	-	-	-	-	-	-	-	-	-	-	-	-	-	-	-	-	24	S	S	20	S	27	S	24	S	23	S	27	S	26	S	30	S	22	S	28	S	27	S	24	S	0	0	0	0	0	0	0	0	0	0	0	1	0	0	0	0	0	0	0	0	0	0	0	0	0	0	0	0	0	0	0	0
T7-048	10/05/2015	2015	PRJEB42350	SAMEA7773598	Klebsiella pneumoniae	strong	190	126684	503592	5614303	ST253	0	0	0	0	-	0	-	0	-	0	-	0	-	0	-	wzi50	KL15	none	Very high	99.83%		O4	O4	none	Very high	99.67%		-	-	-	-	-	-	-	-	-	-	SHV-36	-	2	1	1	1	9	1	13	-	-	-	-	-	-	-	-	-	-	-	-	-	-	-	-	-	-	-	-	-	-	-	-	-	-	-	-	-	-	-	-	-	-	-	-	-	-	26	S	S	23	S	29	S	28	S	26	S	32	S	29	S	35	S	26	S	31	S	34	S	29	S	0	0	0	0	0	0	0	0	0	0	0	1	0	0	0	0	0	0	0	0	0	0	0	0	0	0	0	0	0	0	0	0
T7-049	14/05/2015	2015	PRJEB42350	SAMEA7773599	Klebsiella pneumoniae	strong	43	708420	841296	5155208	ST4633	0	0	0	0	-	0	-	0	-	0	-	0	-	0	-	wzi31	KL31	none	Very high	99.28%		O5	O5	*	High	94.27%		-	-	-	-	-	-	-	-	-	-	SHV-1	-	2	1	1	3	56	25	88	-	-	-	-	-	-	-	-	-	-	-	-	-	-	-	-	-	-	-	-	-	-	-	-	-	-	-	-	-	-	-	-	-	-	-	-	-	-	24	S	S	22	S	24	S	22	S	24	S	28	S	26	S	31	S	22	S	29	S	29	S	25	S	0	0	0	0	0	0	0	0	0	0	0	0	0	0	0	0	0	0	0	0	0	0	0	0	0	0	0	0	0	0	0	0
T7-050	11/05/2015	2015	PRJEB42350	SAMEA7773600	Klebsiella variicola subsp. variicola	strong	69	378984	606534	5394044	ST3948	0	0	0	0	-	0	-	0	-	0	-	0	-	0	-	wzi289	KL47	none	Very high	95.74%		O3/O3a	O3/O3a	none	Very high	99.35%		-	-	-	-	-	-	-	-	-	-	LEN-22	-	16	24	30	270	90	22	45	-	-	-	-	-	-	-	-	-	-	-	-	-	-	-	-	-	-	-	-	-	-	-	-	-	-	-	-	-	-	-	-	-	-	-	-	-	-	23	S	S	22	S	24	S	24	S	25	S	28	S	27	S	32	S	23	S	30	S	30	S	26	S	0	0	0	0	0	0	0	0	0	0	0	0	0	0	0	0	0	0	0	0	0	0	0	0	0	0	0	0	0	0	0	0
T7-051	12/05/2015	2015	PRJEB42350	SAMEA7773601	Klebsiella pneumoniae	strong	76	349962	676344	5453365	ST1799	0	0	0	0	-	0	-	0	-	0	-	0	-	0	-	-	KL16	none	Very high	99.42%		O1v1	O1	none	Very high	98.10%		-	-	-	-	-	-	-	-	-	-	SHV-28	-	2	1	1	1	3	1	34	-	-	-	-	-	-	-	-	-	-	-	-	-	-	-	-	-	-	-	-	-	-	-	-	-	-	-	-	-	-	-	-	-	-	-	-	-	-	23	S	S	21	S	26	S	23	S	25	S	26	S	26	S	31	S	21	S	28	S	28	S	24	S	0	0	0	0	0	0	0	0	0	0	1	0	0	0	0	0	0	0	0	0	0	0	0	0	0	0	0	0	0	0	0	0
T7-052	10/05/2015	2015	PRJEB42350	SAMEA7773602	Klebsiella quasipneumoniae subsp. quasipneumoniae	strong	55	393324	917489	5521321	ST4093	0	0	0	0	-	0	-	0	-	0	-	0	-	0	-	-	KL46	*	Very high	98.10%		O3/O3a	O3/O3a	none	Very high	96.12%		-	-	-	-	-	-	-	-	-	-	OKP-A-8	-	17	19	175	276	105	21	377	-	-	-	-	-	-	-	-	-	-	-	-	-	-	-	-	-	-	-	-	-	-	-	-	-	-	-	-	-	-	-	-	-	-	-	-	-	-	20	S	S	23	S	23	S	22	S	23	S	25	S	26	S	31	S	21	S	29	S	28	S	21	S	0	0	0	0	0	0	0	0	0	0	0	1	0	0	1	0	0	0	0	0	0	0	0	0	0	0	0	0	0	0	0	0
T7-053	14/05/2015	2015	PRJEB42350	SAMEA7773603	Klebsiella variicola subsp. variicola	strong	83	359904	1026011	5662193	ST549	0	0	0	0	-	0	-	0	-	0	-	0	-	0	-	wzi427	KL151	*	High	93.20%		O5	O5	none	Very high	99.56%		-	-	-	-	-	-	-	-	-	-	LEN-2	-	16	18	21	27	47	22	134	-	-	-	-	-	-	-	-	-	-	-	-	-	-	-	-	-	-	-	-	-	-	-	-	-	-	-	-	-	-	-	-	-	-	-	-	-	-	23	S	S	23	S	28	S	24	S	25	S	30	S	27	S	33	S	22	S	31	S	30	S	24	S	0	0	0	0	0	0	0	0	0	0	1	0	0	0	0	0	0	0	0	0	0	0	0	0	0	0	0	0	0	0	0	0
T7-054	11/05/2015	2015	PRJEB42350	SAMEA7773604	Klebsiella pneumoniae	strong	143	247320	500807	5537708	ST253	0	0	0	0	-	0	-	0	-	0	-	0	-	0	-	wzi25	KL25	-	High	99.85%	KL25_09_wfeD	O1v2	O1	none	Very high	99.39%		-	-	-	-	-	-	-	-	-	-	SHV-36	-	2	1	1	1	9	1	13	-	-	-	-	-	-	-	-	-	-	-	-	-	-	-	-	-	-	-	-	-	-	-	-	-	-	-	-	-	-	-	-	-	-	-	-	-	-	22	S	S	21	S	26	S	24	S	25	S	27	S	24	S	31	S	20	S	28	S	30	S	20	S	0	0	0	1	0	0	0	0	0	0	0	1	0	0	0	0	0	0	0	0	0	0	1	0	0	0	0	0	0	0	0	0
T7-055	13/05/2015	2015	PRJEB42350	SAMEA7773605	Klebsiella variicola subsp. variicola	strong	93	200403	563248	5662702	ST454	0	0	0	0	-	0	-	0	-	0	-	0	-	0	-	wzi198	KL67	*	Very high	97.67%		OL103	OL103	none	Very high	98.96%		-	-	-	-	-	-	-	-	-	-	LEN-2	-	16	24	21	27	29	22	105	-	-	-	-	-	-	-	-	-	-	-	-	-	-	-	-	-	-	-	-	-	-	-	-	-	-	-	-	-	-	-	-	-	-	-	-	-	-	24	S	S	27	S	30	S	26	S	25	S	32	S	30	S	35	S	25	S	35	S	33	S	31	S	0	0	0	0	0	0	0	0	0	0	0	1	0	0	0	0	0	0	1	0	0	0	0	0	0	0	0	0	0	0	0	0
T7-056	19/05/2015	2015	PRJEB42350	SAMEA7773606	Klebsiella variicola subsp. variicola	strong	82	352859	1043443	5661779	ST4043	0	0	0	0	-	0	-	0	-	0	-	0	-	0	-	wzi198	KL67	*	Very high	97.70%		OL103	OL103	none	Very high	98.92%		-	-	-	-	-	-	-	-	-	-	LEN-13	-	16	32	21	105	47	22	251	-	-	-	-	-	-	-	-	-	-	-	-	-	-	-	-	-	-	-	-	-	-	-	-	-	-	-	-	-	-	-	-	-	-	-	-	-	-	23	S	S	21	S	26	S	24	S	25	S	30	S	26	S	33	S	23	S	30	S	30	S	27	S	0	0	0	1	0	0	0	0	0	0	0	1	0	0	0	0	0	0	0	0	0	0	0	0	0	0	0	0	0	0	0	0
T7-057	20/05/2015	2015	PRJEB42350	SAMEA7773607	Klebsiella pneumoniae	strong	44	412427	944513	5284252	ST2004	0	0	0	0	-	0	-	0	-	0	-	0	-	0	-	wzi83	KL23	none	Very high	99.60%		O2v2	O2	none	Very high	98.45%		-	-	-	-	-	-	-	-	-	-	SHV-168	-	4	1	2	1	1	114	4	-	-	-	-	-	-	-	-	-	-	-	-	-	-	-	-	-	-	-	-	-	-	-	-	-	-	-	-	-	-	-	-	-	-	-	-	-	-	24	S	S	23	S	26	S	24	S	26	S	29	S	27	S	31	S	21	S	29	S	29	S	25	S	0	0	0	0	0	0	0	0	0	0	0	0	0	0	0	0	0	0	0	0	0	0	0	0	0	0	0	0	0	0	0	0
T7-058	20/05/2015	2015	PRJEB42350	SAMEA7773608	Klebsiella pneumoniae	strong	68	420896	768590	5297496	ST873	0	0	0	0	-	0	-	0	-	0	-	0	-	0	-	wzi50	KL52	none	Very high	99.91%		OL101	OL101	*	High	94.92%		-	-	-	-	-	-	-	-	-	-	SHV-27	-	14	1	2	1	7	4	182	-	-	-	-	-	-	-	-	-	-	-	-	-	-	-	-	-	-	-	-	-	-	-	-	-	-	-	-	-	-	-	-	-	-	-	-	-	-	22	S	S	24	S	23	S	22	S	23	S	26	S	24	S	28	S	21	S	27	S	27	S	22	S	0	0	0	0	0	0	0	0	0	0	0	0	0	0	0	0	0	0	0	0	0	0	0	0	1	0	0	0	0	0	0	0
T7-059	19/05/2015	2015	PRJEB42350	SAMEA7773609	Klebsiella pneumoniae	strong	67	323971	760786	5425606	ST20	0	0	0	0	-	0	-	0	-	0	-	0	-	0	-	wzi421	KL22	-	Good	99.07%	KL22_17	O2v2	O2	none	Very high	98.38%		-	-	-	-	-	-	-	-	-	-	SHV-1	-	2	3	1	1	4	4	4	-	-	-	-	-	-	-	-	-	-	-	-	-	-	-	-	-	-	-	-	-	-	-	-	-	-	-	-	-	-	-	-	-	-	-	-	-	-	22	S	S	22	S	25	S	22	S	22	S	25	S	25	S	31	S	21	S	29	S	29	S	23	S	0	0	0	0	0	0	0	0	0	0	0	1	0	0	0	0	0	0	0	0	0	0	0	0	0	0	0	0	0	0	0	0
T7-060	18/05/2015	2015	PRJEB42350	SAMEA7773610	Klebsiella variicola subsp. variicola	strong	55	608066	2602753	5361343	ST1478	0	0	0	0	-	0	-	0	-	0	-	0	-	0	-	wzi431	KL14	?-+*	Good	90.88%	KL14_13,KL14_19_manC,KL14_20_manB	O3/O3a	O3/O3a	?-	Good	99.33%	O3/O3a_01_manC,O3/O3a_02_manB	-	-	-	-	-	-	-	-	-	-	LEN-27	-	16	24	21	27	54	22	105	-	-	-	-	-	-	-	-	-	-	-	-	-	-	-	-	-	-	-	-	-	-	-	-	-	-	-	-	-	-	-	-	-	-	-	-	-	-	22	S	S	24	S	25	S	22	S	23	S	27	S	26	S	31	S	22	S	30	S	28	S	26	S	0	0	0	0	0	0	0	0	0	0	0	0	0	0	0	0	0	0	0	0	0	0	0	0	0	0	0	0	0	0	0	0
T7-061	18/05/2015	2015	PRJEB42350	SAMEA7773611	Klebsiella pneumoniae	strong	94	366755	759018	5462763	ST753	0	0	0	0	-	0	-	0	-	0	-	0	-	0	-	-	KL3	none	Very high	99.60%		O2v2	O2	none	Very high	98.42%		-	-	-	-	-	-	-	-	-	-	SHV-27	-	14	1	2	1	135	4	12	-	-	-	-	-	-	-	-	-	-	-	-	-	-	-	-	-	-	-	-	-	-	-	-	-	-	-	-	-	-	-	-	-	-	-	-	-	-	22	S	S	21	S	23	S	22	S	22	S	26	S	24	S	28	S	21	S	27	S	27	S	13	R	0	0	0	0	0	0	0	0	0	0	1	0	1	0	0	0	0	0	0	0	0	0	0	0	0	0	0	0	0	0	0	0
T7-062	18/05/2015	2015	PRJEB42350	SAMEA7773612	Klebsiella pneumoniae	strong	114	343173	830630	5427275	ST584	0	0	0	0	-	0	-	0	-	0	-	0	-	0	-	wzi96	KL38	none	Very high	99.97%		O3b	O3b	none	Very high	99.17%		-	-	-	-	-	-	-	-	-	-	SHV-168	-	4	1	2	1	1	7	4	-	-	-	-	-	-	-	-	-	-	-	-	-	-	-	-	-	-	-	-	-	-	-	-	-	-	-	-	-	-	-	-	-	-	-	-	-	-	25	S	S	23	S	26	S	27	S	25	S	29	S	28	S	35	S	26	S	30	S	34	S	29	S	0	0	0	0	0	0	0	0	0	0	0	1	0	0	0	0	0	0	0	0	0	0	0	0	0	0	0	0	0	0	0	0
T7-063	18/05/2015	2015	PRJEB42350	SAMEA7773613	Klebsiella pneumoniae	strong	81	265744	821389	5412846	ST14	0	0	0	0	-	0	-	0	-	0	-	0	-	0	-	wzi2	KL2	none	Very high	99.75%		O1v1	O1	none	Very high	99.97%		-	-	-	-	-	-	-	-	-	-	SHV-28	-	1	6	1	1	1	1	1	-	-	-	-	-	-	-	-	-	-	-	-	-	-	-	-	-	-	-	-	-	-	-	-	-	-	-	-	-	-	-	-	-	-	-	-	-	-	22	S	S	21	S	23	S	20	S	23	S	25	S	23	S	29	S	20	S	26	S	27	S	19	S	0	0	0	0	0	0	0	0	0	0	0	1	0	0	0	0	0	0	1	0	0	0	0	0	0	0	0	0	0	0	0	0
T7-064	14/05/2015	2015	PRJEB42350	SAMEA7773614	Klebsiella pneumoniae	strong	178	254269	708909	5537216	ST29	0	0	0	0	-	0	-	0	-	0	-	0	-	0	-	wzi85	KL30	-+*	Good	96.55%	KL30_15_wcuG	O1v2	O1	none	Very high	99.37%		-	-	-	-	-	-	-	-	-	-	SHV-83	-	2	3	2	2	6	4	4	-	-	-	-	-	-	-	-	-	-	-	-	-	-	-	-	-	-	-	-	-	-	-	-	-	-	-	-	-	-	-	-	-	-	-	-	-	-	24	S	S	23	S	28	S	24	S	24	S	28	S	26	S	32	S	23	S	30	S	30	S	27	S	0	0	0	1	0	0	0	0	0	0	0	1	0	0	0	0	0	0	0	0	0	0	0	0	1	0	0	0	0	0	0	0
T7-065	19/05/2015	2015	PRJEB42350	SAMEA7773615	Klebsiella pneumoniae	strong	89	367262	1137908	5698930	ST37	0	0	0	0	-	0	-	0	-	0	-	0	-	0	-	wzi12	KL12	none	Very high	99.98%		OL103	OL103	*	High	94.57%		-	-	-	-	-	-	-	-	-	-	SHV-11	-	2	9	2	1	13	1	16	-	-	-	-	-	-	-	-	-	-	-	-	-	-	-	-	-	-	-	-	-	-	-	-	-	-	-	-	-	-	-	-	-	-	-	-	-	-	25	S	S	24	S	29	S	26	S	26	S	31	S	28	S	35	S	25	S	30	S	33	S	27	S	0	0	0	0	0	0	1	0	0	0	0	0	0	1	0	0	0	0	0	0	0	1	0	0	0	0	0	0	0	0	0	0
T7-066	19/05/2015	2015	PRJEB42350	SAMEA7773616	Klebsiella variicola subsp. variicola	strong	108	461522	968321	5854368	ST2386	0	0	0	0	-	0	-	0	-	0	-	0	-	0	-	wzi379	KL43	*	Very high	98.50%		O3/O3a	O3/O3a	none	Very high	99.24%		-	-	-	-	-	-	-	-	-	-	LEN-2	-	16	24	21	49	76	134	67	-	-	-	-	-	-	-	-	-	-	-	-	-	-	-	-	-	-	-	-	-	-	-	-	-	-	-	-	-	-	-	-	-	-	-	-	-	-	23	S	S	23	S	29	S	25	S	25	S	29	S	27	S	32	S	25	S	30	S	31	S	26	S	0	0	0	0	0	0	0	0	0	1	1	0	0	0	0	0	0	0	1	0	0	0	0	0	0	0	0	0	0	0	0	0
T7-067	19/05/2015	2015	PRJEB42350	SAMEA7773617	Klebsiella pneumoniae	strong	82	348728	975721	5449862	ST25	1	0	4	6	ybt 6; ICEKp5	364	-	0	-	0	-	0	-	0	-	wzi72	KL2	none	Very high	98.40%		O1v2	O1	none	Very high	99.19%		aph3-Ia.v1*?;strA.v1^;strB.v1	-	-	-	sul2	-	dfrA14.v1^	TEM-1D.v1^	-	-	SHV-11	-	2	1	1	1	10	4	13	22	22	6	24	16	53	51	9	17	5	267	-	-	-	-	-	-	-	-	-	-	-	-	-	-	-	-	-	-	-	-	-	-	-	-	-	-	-	17	S	R	22	S	6	R	17	R	19	S	24	S	23	S	29	S	20	S	29	S	28	S	20	S	0	0	0	1	0	0	0	0	0	0	0	1	0	0	0	0	0	0	0	0	0	0	0	0	0	0	0	0	0	0	0	0
T7-068	21/05/2015	2015	PRJEB42350	SAMEA7773618	Klebsiella pneumoniae	strong	71	368654	1195935	5350679	ST687	0	0	0	0	-	0	-	0	-	0	-	0	-	0	-	wzi135	KL3	none	Very high	99.89%		O2v2	O2	none	Very high	98.56%		-	-	-	-	-	-	-	-	-	-	SHV-1	-	2	3	10	1	20	4	110	-	-	-	-	-	-	-	-	-	-	-	-	-	-	-	-	-	-	-	-	-	-	-	-	-	-	-	-	-	-	-	-	-	-	-	-	-	-	22	S	S	22	S	26	S	23	S	23	S	27	S	26	S	30	S	21	S	28	S	29	S	23	S	0	0	0	0	0	0	0	0	0	0	0	1	0	0	0	0	0	0	0	0	0	0	0	0	0	0	0	0	0	0	0	0
T7-069	21/05/2015	2015	PRJEB42350	SAMEA7773619	Klebsiella pneumoniae	strong	82	378170	723863	5314096	ST4642	0	0	0	0	-	0	-	0	-	0	-	0	-	0	-	-	KL48	*	High	94.66%		O2v1	O2	none	Very high	98.77%		-	-	-	-	-	-	-	-	-	-	SHV-11	-	2	31	2	1	9	4	23	-	-	-	-	-	-	-	-	-	-	-	-	-	-	-	-	-	-	-	-	-	-	-	-	-	-	-	-	-	-	-	-	-	-	-	-	-	-	24	S	S	24	S	27	S	25	S	26	S	28	S	27	S	31	S	23	S	29	S	29	S	27	S	0	0	0	0	0	0	0	0	0	0	0	1	0	0	0	0	0	0	0	0	0	0	0	0	0	0	0	0	0	0	0	0
T7-070	21/05/2015	2015	PRJEB42350	SAMEA7773620	Klebsiella pneumoniae	strong	51	490390	771490	5173067	ST1754	0	0	1	1	-	0	-	0	-	0	-	0	-	0	-	wzi322	KL62	none	Very high	99.70%		O2v1	O2	none	Very high	98.75%		-	fosA7*	-	-	-	-	-	-	-	-	SHV-11	-	111	6	13	1	177	1	39	-	-	-	-	-	-	-	-	-	-	-	-	-	-	-	-	-	-	-	-	-	-	-	-	-	-	-	-	-	-	-	-	-	-	-	-	-	-	23	S	S	21	S	25	S	23	S	25	S	26	S	25	S	30	S	22	S	27	S	27	S	25	S	0	0	0	0	0	0	0	0	0	0	0	0	1	0	0	0	0	0	0	0	0	0	0	0	0	0	0	0	0	0	0	0
T7-071	26/05/2015	2015	PRJEB42350	SAMEA7773621	Klebsiella quasipneumoniae subsp. quasipneumoniae	strong	48	594425	1264418	5234708	ST4653	0	0	0	0	-	0	-	0	-	0	-	0	-	0	-	-	KL21	?-+*	Good	96.55%	KL21_17_manC,KL21_18_manB	O3/O3a	O3/O3a	?-	Good	96.08%	O3/O3a_01_manC,O3/O3a_02_manB	-	-	-	-	-	-	-	-	-	-	OKP-A-35	-	38	19	156	39	470	21	52	-	-	-	-	-	-	-	-	-	-	-	-	-	-	-	-	-	-	-	-	-	-	-	-	-	-	-	-	-	-	-	-	-	-	-	-	-	-	21	S	S	23	S	24	S	22	S	21	S	26	S	24	S	30	S	22	S	29	S	27	S	24	S	0	0	0	0	0	0	0	0	0	0	0	0	0	0	0	0	0	0	0	0	0	0	0	0	0	0	0	0	0	0	0	0
T7-072	25/05/2015	2015	PRJEB42350	SAMEA7773622	Klebsiella quasipneumoniae subsp. quasipneumoniae	strong	56	552342	999696	5184181	ST4618	0	0	1	1	-	0	-	0	-	0	-	0	-	0	-	-	KL6	*	Very high	95.12%		O5	O5	none	High	94.69%		-	fosA7*	-	-	-	-	-	-	-	-	OKP-A-20	-	17	19	69	39	100	63	162	-	-	-	-	-	-	-	-	-	-	-	-	-	-	-	-	-	-	-	-	-	-	-	-	-	-	-	-	-	-	-	-	-	-	-	-	-	-	21	S	S	22	S	25	S	22	S	24	S	28	S	25	S	30	S	21	S	28	S	27	S	25	S	0	0	0	0	0	0	0	0	0	0	0	0	0	0	0	0	0	0	0	0	0	0	0	0	0	0	0	0	0	0	0	0
T7-073	22/05/2015	2015	PRJEB42350	SAMEA7773623	Klebsiella pneumoniae	strong	112	179890	623627	5478008	ST461	0	0	0	0	-	0	-	0	-	0	-	0	-	0	-	wzi149	KL62	?-	None	97.38%	KL62_01_galF,KL62_02_cpsACP,KL62_03_wzi,KL62_04_wza,KL62_05_wzb,KL62_06_wzc,KL62_07_wbaP,KL62_08,KL62_09,KL62_10,KL62_11_wzy,KL62_12,KL62_17_manC	O1/O2v2	unknown	none	Very high	98.48%		-	-	-	-	-	-	-	-	-	-	SHV-1	-	3	1	13	34	63	1	64	-	-	-	-	-	-	-	-	-	-	-	-	-	-	-	-	-	-	-	-	-	-	-	-	-	-	-	-	-	-	-	-	-	-	-	-	-	-	24	S	S	21	S	27	S	25	S	27	S	28	S	28	S	32	S	24	S	30	S	31	S	27	S	0	0	0	1	0	0	0	0	0	0	0	1	0	0	0	0	0	0	0	0	0	0	0	0	0	0	0	0	0	0	0	0
T7-074	25/05/2015	2015	PRJEB42350	SAMEA7773624	Klebsiella pneumoniae	strong	192	204354	765090	5538833	ST1114	0	0	0	0	-	0	-	0	-	0	-	0	-	0	-	-	KL105	none	Very high	99.54%		O3b	O3b	none	Very high	99.26%		-	-	-	-	-	-	-	-	-	-	SHV-11	-	4	3	2	1	10	4	17	-	-	-	-	-	-	-	-	-	-	-	-	-	-	-	-	-	-	-	-	-	-	-	-	-	-	-	-	-	-	-	-	-	-	-	-	-	-	24	S	S	23	S	27	S	23	S	25	S	27	S	26	S	31	S	23	S	29	S	30	S	26	S	0	0	0	0	0	0	0	0	0	0	0	1	0	0	0	0	0	0	0	0	0	0	0	0	0	0	0	0	0	0	0	0
T7-075	27/05/2015	2015	PRJEB42350	SAMEA7773625	Klebsiella pneumoniae	strong	54	431043	713977	5111352	ST3056	0	0	0	0	-	0	-	0	-	0	-	0	-	0	-	wzi274	KL30	none	Very high	99.16%		O1v1	O1	none	Very high	97.99%		-	-	-	-	-	-	-	-	-	-	SHV-25	-	2	6	2	1	9	27	375	-	-	-	-	-	-	-	-	-	-	-	-	-	-	-	-	-	-	-	-	-	-	-	-	-	-	-	-	-	-	-	-	-	-	-	-	-	-	22	S	S	22	S	23	S	23	S	23	S	26	S	24	S	30	S	20	S	27	S	27	S	21	S	0	0	0	1	0	0	0	0	0	0	0	0	0	0	0	0	0	0	0	0	0	0	0	0	0	0	0	0	0	0	0	0
T7-076	27/05/2015	2015	PRJEB42350	SAMEA7773626	Klebsiella pneumoniae	strong	82	429194	732363	5273697	ST76	0	0	0	0	-	0	-	0	-	0	-	0	-	0	-	wzi23	KL35	?-+	Good	99.16%	KL35_19_manB	O5	O5	?-*	Good	94.28%	O5_02_manB	-	-	-	-	-	-	-	-	-	-	SHV-1	-	4	1	1	1	21	1	35	-	-	-	-	-	-	-	-	-	-	-	-	-	-	-	-	-	-	-	-	-	-	-	-	-	-	-	-	-	-	-	-	-	-	-	-	-	-	25	S	S	23	S	26	S	25	S	26	S	28	S	28	S	33	S	25	S	28	S	30	S	27	S	0	0	0	0	0	0	0	0	0	0	0	0	0	0	0	0	0	0	0	0	0	0	0	0	1	0	0	0	0	0	0	0
T7-077	27/05/2015	2015	PRJEB42350	SAMEA7773627	Klebsiella variicola subsp. variicola	strong	121	200954	563248	5787369	ST454	0	0	0	0	-	0	-	0	-	0	-	0	-	0	-	wzi198	KL67	*	Very high	97.67%		OL103	OL103	none	Very high	98.97%		-	-	-	-	-	-	-	-	-	-	LEN-2	-	16	24	21	27	29	22	105	-	-	-	-	-	-	-	-	-	-	-	-	-	-	-	-	-	-	-	-	-	-	-	-	-	-	-	-	-	-	-	-	-	-	-	-	-	-	22	S	S	21	S	27	S	25	S	26	S	29	S	26	S	32	S	22	S	30	S	30	S	28	S	0	0	0	0	0	0	0	0	0	0	0	1	0	0	0	0	0	0	1	0	0	0	0	0	1	0	0	0	0	0	0	0
T7-078	27/05/2015	2015	PRJEB42350	SAMEA7773628	Klebsiella pneumoniae	strong	88	280942	812009	5499559	ST2039	5	0	0	0	ybt 12; ICEKp10	374	clb 1	67	iuc 2	2	iro 2	37	rmp 2; KpVP-2	4	-	-	KL2	none	Very high	98.44%		O1v1	O1	none	Very high	98.65%		-	-	-	-	-	-	-	-	-	-	SHV-11	-	2	3	2	4	9	4	13	19	1	1	1	1	58	42	1	1	21	13	1	15	6	1	1	3	5	6	3	1	1	24	5	1	1	2	6	13	6	46	4	25	5	30	50	6	5	25	S	S	25	S	24	S	24	S	25	S	27	S	27	S	33	S	23	S	30	S	30	S	26	S	0	0	0	1	0	0	0	0	0	0	0	1	0	0	0	0	0	0	1	0	0	0	0	0	0	0	0	0	0	0	0	0
T7-079	26/05/2015	2015	PRJEB42350	SAMEA7773629	Klebsiella pneumoniae	strong	101	298004	420302	5573407	ST36	0	0	0	0	-	0	-	0	-	0	-	0	-	0	-	wzi27	KL27	none	Very high	99.98%		O2v2	O2	none	Very high	98.44%		-	-	-	-	-	-	-	-	-	-	SHV-267	-	2	1	2	1	7	1	7	-	-	-	-	-	-	-	-	-	-	-	-	-	-	-	-	-	-	-	-	-	-	-	-	-	-	-	-	-	-	-	-	-	-	-	-	-	-	24	S	S	23	S	26	S	24	S	25	S	27	S	27	S	30	S	21	S	30	S	29	S	26	S	0	0	0	0	0	0	1	0	0	1	0	0	0	0	0	0	0	0	1	0	0	0	0	0	0	0	0	0	0	0	0	0
T7-080	29/05/2015	2015	PRJEB42350	SAMEA7773630	Klebsiella pneumoniae	strong	177	151792	626582	5808408	ST2791	0	0	0	0	-	0	-	0	-	0	-	0	-	0	-	wzi22	KL48	*	High	94.77%		O1v1	O1	none	Very high	98.00%		-	-	-	-	-	-	-	-	-	-	SHV-11	-	3	4	1	1	1	5	91	-	-	-	-	-	-	-	-	-	-	-	-	-	-	-	-	-	-	-	-	-	-	-	-	-	-	-	-	-	-	-	-	-	-	-	-	-	-	23	S	S	24	S	27	S	22	S	25	S	27	S	27	S	31	S	21	S	30	S	29	S	25	S	0	0	0	1	0	0	0	0	0	0	0	1	0	1	0	0	0	0	0	0	0	0	0	0	1	0	0	0	0	0	0	0
T7-081	27/05/2015	2015	PRJEB42350	SAMEA7773631	Klebsiella pneumoniae	strong	67	604672	1603602	5420472	ST2552	0	0	0	0	-	0	-	0	-	0	-	0	-	0	-	wzi149	KL62	none	Very high	99.97%		O2v1	O2	none	Very high	98.87%		-	-	-	-	-	-	-	-	-	-	SHV-214	-	2	3	1	6	12	1	12	-	-	-	-	-	-	-	-	-	-	-	-	-	-	-	-	-	-	-	-	-	-	-	-	-	-	-	-	-	-	-	-	-	-	-	-	-	-	23	S	S	22	S	27	S	24	S	24	S	28	S	25	S	31	S	22	S	30	S	28	S	25	S	0	0	0	0	0	0	0	0	0	0	0	1	0	0	0	0	0	0	0	0	0	0	0	0	0	0	0	0	0	0	0	0
T7-082	29/05/2015	2015	PRJEB42350	SAMEA7773632	Klebsiella pneumoniae	strong	43	371232	1431780	5070928	ST1164	0	0	0	0	-	0	-	0	-	0	-	0	-	0	-	wzi94	KL62	none	Very high	99.93%		O2v1	O2	none	Very high	98.87%		-	-	-	-	-	-	-	-	-	-	SHV-235	-	2	2	1	1	1	1	211	-	-	-	-	-	-	-	-	-	-	-	-	-	-	-	-	-	-	-	-	-	-	-	-	-	-	-	-	-	-	-	-	-	-	-	-	-	-	25	S	S	23	S	23	S	22	S	22	S	27	S	25	S	29	S	21	S	28	S	30	S	25	S	0	0	0	1	0	1	0	0	0	0	0	0	0	0	0	0	0	0	0	0	0	0	0	0	0	0	0	0	0	0	0	0
T7-083	01/06/2015	2015	PRJEB42350	SAMEA7773633	Klebsiella pneumoniae	strong	92	293154	489761	5475780	ST8	0	0	0	0	-	0	-	0	-	0	-	0	-	0	-	wzi59	KL3	-	High	99.58%	KL3_14	O1v2	O1	?-	Good	98.41%	O1/O2v2_09_gmlB	-	-	-	-	-	-	-	-	-	-	SHV-1	-	4	1	1	1	1	5	6	-	-	-	-	-	-	-	-	-	-	-	-	-	-	-	-	-	-	-	-	-	-	-	-	-	-	-	-	-	-	-	-	-	-	-	-	-	-	23	S	S	23	S	28	S	24	S	25	S	28	S	26	S	31	S	21	S	28	S	33	S	25	S	0	0	0	1	0	0	1	0	0	1	0	1	0	0	0	0	0	0	0	0	0	0	0	0	0	0	0	0	0	0	0	0
T7-084	01/06/2015	2015	PRJEB42350	SAMEA7773634	Klebsiella pneumoniae	strong	73	342315	734031	5278795	ST42	0	0	0	0	-	0	-	0	-	0	-	0	-	0	-	wzi98	KL122	none	Very high	99.91%		O1v2	O1	none	Very high	98.53%		-	-	-	-	-	-	-	-	-	-	SHV-1	-	2	6	1	3	8	1	15	-	-	-	-	-	-	-	-	-	-	-	-	-	-	-	-	-	-	-	-	-	-	-	-	-	-	-	-	-	-	-	-	-	-	-	-	-	-	24	S	S	22	S	25	S	22	S	24	S	27	S	26	S	31	S	22	S	29	S	29	S	27	S	0	0	0	0	0	0	0	0	0	0	0	1	0	0	0	0	0	0	0	0	0	0	0	0	0	0	0	0	0	0	0	0
T7-085	01/06/2015	2015	PRJEB42350	SAMEA7773635	Klebsiella pneumoniae	strong	174	139611	408301	5522279	ST34	0	0	0	0	-	0	-	0	-	0	-	0	-	0	-	wzi162	KL122	none	Very high	99.95%		O2v2	O2	none	Very high	98.52%		-	-	-	-	-	-	-	-	-	-	SHV-26	-	2	3	6	1	9	7	4	-	-	-	-	-	-	-	-	-	-	-	-	-	-	-	-	-	-	-	-	-	-	-	-	-	-	-	-	-	-	-	-	-	-	-	-	-	-	23	S	S	23	S	26	S	24	S	26	S	29	S	26	S	30	S	22	S	28	S	29	S	26	S	0	0	0	1	0	1	1	0	0	1	1	0	0	0	1	0	0	0	0	0	0	1	0	0	0	0	0	0	0	0	0	0
T7-086	01/06/2015	2015	PRJEB42350	SAMEA7773636	Klebsiella pneumoniae	strong	84	468071	896722	5309803	ST4659	0	0	0	0	-	0	-	0	-	0	-	0	-	0	-	wzi83	KL23	none	Very high	99.77%		O2v2	O2	none	Very high	98.49%		-	-	-	-	-	-	-	-	-	-	SHV-11	-	4	114	2	1	7	70	12	-	-	-	-	-	-	-	-	-	-	-	-	-	-	-	-	-	-	-	-	-	-	-	-	-	-	-	-	-	-	-	-	-	-	-	-	-	-	23	S	S	22	S	27	S	23	S	25	S	28	S	25	S	29	S	22	S	26	S	27	S	24	S	0	0	0	0	0	0	0	0	0	0	0	0	0	0	0	0	0	0	0	0	0	0	0	0	1	0	0	0	0	0	0	0
T7-087	02/06/2015	2015	PRJEB42350	SAMEA7773637	Klebsiella pneumoniae	strong	216	256090	489968	5899175	ST321	0	0	0	0	-	0	-	0	-	0	-	0	-	0	-	wzi131	KL3	?-	Good	99.62%	KL3_14	O2v2	O2	none	Very high	98.53%		-	-	-	-	-	-	-	-	-	-	SHV-1	-	4	16	2	1	28	3	40	-	-	-	-	-	-	-	-	-	-	-	-	-	-	-	-	-	-	-	-	-	-	-	-	-	-	-	-	-	-	-	-	-	-	-	-	-	-	22	S	S	21	S	26	S	23	S	23	S	26	S	24	S	27	S	21	S	27	S	30	S	23	S	0	0	0	0	0	0	0	0	0	1	0	1	0	1	0	0	0	0	0	0	0	0	1	0	0	0	0	0	0	0	0	0
T7-088	03/06/2015	2015	PRJEB42350	SAMEA7773638	Klebsiella pneumoniae	strong	33	718126	1105527	5071285	ST4631	0	0	0	0	-	0	-	0	-	0	-	0	-	0	-	wzi12	KL107	-+*	None	88.42%	KL107_05_wzb,KL107_06_wzc,KL107_07_wbaP,KL107_08,KL107_09,KL107_10	O3/O3a	O3/O3a	none	Very high	95.87%		-	-	-	-	-	-	-	-	-	-	SHV-261	-	2	1	1	1	4	4	18	-	-	-	-	-	-	-	-	-	-	-	-	-	-	-	-	-	-	-	-	-	-	-	-	-	-	-	-	-	-	-	-	-	-	-	-	-	-	24	S	S	23	S	24	S	23	S	24	S	27	S	26	S	31	S	22	S	28	S	29	S	27	S	0	0	0	0	0	0	0	0	0	0	0	0	0	0	0	0	0	0	0	0	0	0	0	0	0	0	0	0	0	0	0	0
T7-089	02/06/2015	2015	PRJEB42350	SAMEA7773639	Klebsiella quasipneumoniae subsp. quasipneumoniae	strong	66	503958	848742	5333277	ST4611	0	0	0	0	-	0	-	0	-	0	-	0	-	0	-	-	KL6	*	Very high	95.16%		O3/O3a	O3/O3a	none	Very high	96.05%		-	-	-	-	-	-	-	-	-	-	OKP-A-31	-	17	19	175	160	374	21	148	-	-	-	-	-	-	-	-	-	-	-	-	-	-	-	-	-	-	-	-	-	-	-	-	-	-	-	-	-	-	-	-	-	-	-	-	-	-	22	S	S	22	S	23	S	22	S	22	S	26	S	24	S	29	S	21	S	28	S	28	S	22	S	0	0	0	0	0	0	0	0	0	0	0	0	0	0	0	0	0	0	0	0	0	0	0	0	0	0	0	0	0	0	0	0
T7-090	03/06/2015	2015	PRJEB42350	SAMEA7773640	Klebsiella quasipneumoniae subsp. quasipneumoniae	strong	59	450228	999900	5181966	ST4618	0	0	1	1	-	0	-	0	-	0	-	0	-	0	-	-	KL6	*	Very high	95.12%		O5	O5	none	High	94.69%		-	fosA7*	-	-	-	-	-	-	-	-	OKP-A-20	-	17	19	69	39	100	63	162	-	-	-	-	-	-	-	-	-	-	-	-	-	-	-	-	-	-	-	-	-	-	-	-	-	-	-	-	-	-	-	-	-	-	-	-	-	-	20	S	S	21	S	25	S	21	S	22	S	25	S	24	S	29	S	20	S	27	S	26	S	22	S	0	0	0	0	0	0	0	0	0	0	0	0	0	0	0	0	0	0	0	0	0	0	0	0	0	0	0	0	0	0	0	0
T7-091	03/06/2015	2015	PRJEB42350	SAMEA7773641	Klebsiella quasipneumoniae subsp. quasipneumoniae	strong	58	440187	959130	5091820	ST4620	0	0	0	0	-	0	-	0	-	0	-	0	-	0	-	-	KL133	*	Very high	95.87%		O12	O12	none	Very high	98.42%		-	-	-	-	-	-	-	-	-	-	OKP-A-2	-	17	19	92	39	133	266	148	-	-	-	-	-	-	-	-	-	-	-	-	-	-	-	-	-	-	-	-	-	-	-	-	-	-	-	-	-	-	-	-	-	-	-	-	-	-	22	S	S	21	S	22	S	22	S	23	S	26	S	24	S	29	S	20	S	28	S	27	S	23	S	0	0	0	0	0	0	0	0	0	0	0	0	0	0	0	0	0	0	0	0	0	0	0	0	0	0	0	0	0	0	0	0
T7-092	04/06/2015	2015	PRJEB42350	SAMEA7773642	Klebsiella variicola subsp. variicola	strong	105	461522	1109576	5838324	ST2386	0	0	0	0	-	0	-	0	-	0	-	0	-	0	-	wzi379	KL43	*	Very high	98.51%		O3/O3a	O3/O3a	none	Very high	99.26%		-	-	-	-	-	-	-	-	-	-	LEN-2	-	16	24	21	49	76	134	67	-	-	-	-	-	-	-	-	-	-	-	-	-	-	-	-	-	-	-	-	-	-	-	-	-	-	-	-	-	-	-	-	-	-	-	-	-	-	20	S	S	20	S	26	S	22	S	23	S	27	S	24	S	28	S	20	S	27	S	27	S	23	S	0	0	0	0	0	0	0	0	0	1	1	0	0	0	0	0	0	0	1	0	0	0	0	0	0	0	0	0	0	0	0	0
T7-093	03/06/2015	2015	PRJEB42350	SAMEA7773643	Klebsiella pneumoniae	strong	134	285389	604141	5474483	ST643	0	0	0	0	-	0	-	0	-	0	-	0	-	0	-	-	KL62	?-	None	98.88%	KL62_03_wzi,KL62_04_wza,KL62_05_wzb,KL62_06_wzc,KL62_07_wbaP,KL62_08,KL62_09,KL62_10,KL62_11_wzy,KL62_12	O1v2	O1	none	Very high	98.48%		-	-	-	-	-	-	-	-	-	-	SHV-26	-	2	3	6	75	9	7	137	-	-	-	-	-	-	-	-	-	-	-	-	-	-	-	-	-	-	-	-	-	-	-	-	-	-	-	-	-	-	-	-	-	-	-	-	-	-	25	S	S	21	S	27	S	30	S	27	S	33	S	29	S	35	S	28	S	30	S	35	S	29	S	0	0	0	0	0	0	0	0	0	0	0	1	0	0	0	0	0	0	0	0	0	0	0	0	1	0	0	0	0	0	0	0
T7-094	02/06/2015	2015	PRJEB42350	SAMEA7773644	Klebsiella quasipneumoniae subsp. quasipneumoniae	strong	69	478890	661084	5175718	ST2421	0	0	0	0	-	0	-	0	-	0	-	0	-	0	-	wzi5	KL5	?-+*	Good	98.74%	KL5_17_manC,KL5_18_manB	O3/O3a	O3/O3a	?-	Good	96.07%	O3/O3a_01_manC,O3/O3a_02_manB	-	-	-	-	-	-	-	-	-	-	OKP-A-2	-	17	19	82	39	272	21	148	-	-	-	-	-	-	-	-	-	-	-	-	-	-	-	-	-	-	-	-	-	-	-	-	-	-	-	-	-	-	-	-	-	-	-	-	-	-	21	S	S	20	S	23	S	21	S	23	S	26	S	25	S	30	S	20	S	28	S	27	S	24	S	0	0	0	0	0	0	0	0	0	0	0	0	0	0	0	0	0	0	0	0	0	0	0	0	0	0	0	0	0	0	0	0
T7-095	01/06/2015	2015	PRJEB42350	SAMEA7773645	Klebsiella pneumoniae	strong	92	345381	873365	5533381	ST321	0	0	0	0	-	0	-	0	-	0	-	0	-	0	-	wzi131	KL3	none	Very high	99.62%		O2v2	O2	none	Very high	98.54%		-	-	-	-	-	-	-	-	-	-	SHV-1	-	4	16	2	1	28	3	40	-	-	-	-	-	-	-	-	-	-	-	-	-	-	-	-	-	-	-	-	-	-	-	-	-	-	-	-	-	-	-	-	-	-	-	-	-	-	20	S	S	20	S	23	S	20	S	21	S	26	S	25	S	29	S	20	S	29	S	29	S	22	S	0	0	0	0	0	0	0	0	0	0	0	1	0	0	0	0	0	0	0	0	0	0	0	0	0	0	0	0	0	0	0	0
T7-096	05/06/2015	2015	PRJEB42350	SAMEA7773646	Klebsiella pneumoniae	strong	236	157491	336769	5857298	ST2791	0	0	0	0	-	0	-	0	-	0	-	0	-	0	-	wzi22	KL48	*	High	94.77%		O1v1	O1	none	Very high	98.00%		-	-	-	-	-	-	-	-	-	-	SHV-11	-	3	4	1	1	1	5	91	-	-	-	-	-	-	-	-	-	-	-	-	-	-	-	-	-	-	-	-	-	-	-	-	-	-	-	-	-	-	-	-	-	-	-	-	-	-	23	S	S	23	S	27	S	22	S	23	S	27	S	27	S	31	S	20	S	30	S	28	S	26	S	0	0	0	1	0	0	0	0	0	0	0	1	0	1	0	0	0	0	0	0	0	0	0	0	1	0	0	0	0	0	0	0
T7-097	08/06/2015	2015	PRJEB42350	SAMEA7773647	Klebsiella pneumoniae	strong	106	223347	543277	5695979	ST461	0	0	0	0	-	0	-	0	-	0	-	0	-	0	-	wzi236	KL10	none	Very high	99.28%		O1v2	O1	none	Very high	97.94%		-	-	-	-	-	-	-	-	-	-	SHV-1	-	3	1	13	34	63	1	64	-	-	-	-	-	-	-	-	-	-	-	-	-	-	-	-	-	-	-	-	-	-	-	-	-	-	-	-	-	-	-	-	-	-	-	-	-	-	22	S	S	22	S	25	S	21	S	22	S	26	S	25	S	32	S	20	S	28	S	28	S	24	S	0	0	0	0	0	0	0	0	0	0	0	1	0	0	0	0	0	0	0	0	0	0	0	0	0	0	0	0	0	0	0	0
T7-098	05/06/2015	2015	PRJEB42350	SAMEA7773648	Klebsiella pneumoniae	strong	73	578796	1192551	5381382	ST427	0	0	0	0	-	0	-	0	-	0	-	0	-	0	-	wzi276	KL31	none	Very high	98.87%		O3b	O3b	none	Very high	99.21%		-	-	-	-	-	-	-	-	-	-	SHV-27	-	2	4	1	1	7	1	46	-	-	-	-	-	-	-	-	-	-	-	-	-	-	-	-	-	-	-	-	-	-	-	-	-	-	-	-	-	-	-	-	-	-	-	-	-	-	24	S	S	22	S	26	S	24	S	25	S	30	S	26	S	31	S	21	S	29	S	27	S	25	S	0	0	0	0	0	0	0	0	0	0	1	0	0	0	0	0	0	0	0	0	0	0	0	0	0	0	0	0	0	0	0	0
T7-099	10/06/2015	2015	PRJEB42350	SAMEA7773649	Klebsiella pneumoniae	strong	97	238771	542187	5473551	ST280	0	0	0	0	-	0	-	0	-	0	-	0	-	0	-	wzi82	KL23	none	Very high	100.00%		O2v2	O2	?	Good	98.46%		-	-	-	-	-	-	-	-	-	-	SHV-27	-	2	1	2	1	10	4	46	-	-	-	-	-	-	-	-	-	-	-	-	-	-	-	-	-	-	-	-	-	-	-	-	-	-	-	-	-	-	-	-	-	-	-	-	-	-	25	S	S	21	S	25	S	24	S	24	S	27	S	26	S	31	S	22	S	29	S	30	S	25	S	0	0	0	0	0	0	0	0	0	0	0	1	0	0	0	0	0	0	0	0	0	0	0	0	0	0	0	0	0	0	0	0
T7-100	09/06/2015	2015	PRJEB42350	SAMEA7773650	Klebsiella variicola subsp. variicola	strong	106	461522	1080092	5854643	ST2386	0	0	0	0	-	0	-	0	-	0	-	0	-	0	-	wzi379	KL43	*	Very high	98.51%		O3/O3a	O3/O3a	none	Very high	99.25%		-	-	-	-	-	-	-	-	-	-	LEN-2	-	16	24	21	49	76	134	67	-	-	-	-	-	-	-	-	-	-	-	-	-	-	-	-	-	-	-	-	-	-	-	-	-	-	-	-	-	-	-	-	-	-	-	-	-	-	21	S	S	20	S	26	S	22	S	25	S	27	S	26	S	32	S	23	S	28	S	29	S	24	S	0	0	0	0	0	0	0	0	0	1	1	0	0	0	0	0	0	0	1	0	0	0	0	0	0	0	0	0	0	0	0	0
T7-101	10/06/2015	2015	PRJEB42350	SAMEA7773651	Klebsiella pneumoniae	strong	61	583598	1205364	5312035	ST784	0	0	0	0	-	0	-	0	-	0	-	0	-	0	-	wzi118	KL146	*	Very high	95.16%		O1v2	O1	none	Very high	98.37%		-	-	-	-	-	-	-	-	-	-	SHV-1	-	2	1	1	1	27	5	4	-	-	-	-	-	-	-	-	-	-	-	-	-	-	-	-	-	-	-	-	-	-	-	-	-	-	-	-	-	-	-	-	-	-	-	-	-	-	23	S	S	21	S	25	S	22	S	24	S	26	S	26	S	31	S	22	S	29	S	30	S	26	S	0	0	0	0	0	0	0	0	0	0	1	0	0	0	0	0	0	0	0	0	0	0	0	0	0	0	0	0	0	0	0	0
T7-102	10/06/2015	2015	PRJEB42350	SAMEA7773652	Klebsiella pneumoniae	strong	66	436966	927947	5376672	ST45	1	0	0	0	ybt 10; ICEKp4	347	-	0	-	0	-	0	-	0	-	wzi5	KL5	?-*	Good	99.22%	KL5_18_manB	O3b	O3b	?-	Good	99.40%	O3b_02_manB	-	-	-	-	-	-	-	-	-	-	SHV-1	-	2	1	1	6	7	1	12	3	12	4	11	3	432	18	3	10	16	2	-	-	-	-	-	-	-	-	-	-	-	-	-	-	-	-	-	-	-	-	-	-	-	-	-	-	-	24	S	S	21	S	25	S	24	S	24	S	27	S	26	S	31	S	21	S	30	S	30	S	23	S	0	0	0	0	0	0	1	0	0	0	1	0	0	0	0	0	0	0	1	0	0	0	0	0	0	0	0	0	0	0	0	0
T7-103	10/06/2015	2015	PRJEB42350	SAMEA7773653	Klebsiella pneumoniae	strong	105	345786	574391	5280932	ST584	0	0	0	0	-	0	-	0	-	0	-	0	-	0	-	wzi96	KL38	none	Very high	99.97%		O3b	O3b	none	Very high	99.17%		-	-	-	-	-	-	-	-	-	-	SHV-168	-	4	1	2	1	1	7	4	-	-	-	-	-	-	-	-	-	-	-	-	-	-	-	-	-	-	-	-	-	-	-	-	-	-	-	-	-	-	-	-	-	-	-	-	-	-	25	S	S	22	S	27	S	30	S	27	S	30	S	28	S	34	S	26	S	31	S	32	S	21	S	0	0	0	0	0	0	0	0	0	0	0	1	0	0	0	0	0	0	0	0	0	0	0	0	0	0	0	0	0	0	0	0
T7-104	13/06/2015	2015	PRJEB42350	SAMEA7773654	Klebsiella variicola subsp. variicola	strong	79	290072	586600	5474643	ST4610	0	0	0	0	-	0	-	0	-	0	-	0	-	0	-	-	KL47	?-+	Low	95.63%	KL47_17_rmlD,KL47_18_rmlC	OL103	OL103	-	High	98.86%	OL103_01_rmlC	-	-	-	-	-	-	-	-	-	-	LEN-13	-	16	32	105	303	431	22	74	-	-	-	-	-	-	-	-	-	-	-	-	-	-	-	-	-	-	-	-	-	-	-	-	-	-	-	-	-	-	-	-	-	-	-	-	-	-	21	S	S	22	S	27	S	23	S	23	S	28	S	27	S	33	S	23	S	30	S	29	S	24	S	0	0	0	0	0	0	0	0	0	1	0	0	0	0	0	0	0	0	1	0	0	0	0	0	0	0	0	0	0	0	0	0
T7-105	10/06/2015	2015	PRJEB42350	SAMEA7773655	Klebsiella variicola subsp. variicola	strong	80	664761	1649408	5743835	ST3195	0	0	0	0	-	0	-	0	-	0	-	0	-	0	-	-	KL34	*	Very high	95.97%		O3/O3a	O3/O3a	none	Very high	99.26%		-	-	-	-	-	-	-	-	-	-	LEN-9	-	16	18	21	27	47	22	146	-	-	-	-	-	-	-	-	-	-	-	-	-	-	-	-	-	-	-	-	-	-	-	-	-	-	-	-	-	-	-	-	-	-	-	-	-	-	23	S	S	21	S	26	S	23	S	24	S	27	S	26	S	32	S	22	S	30	S	28	S	26	S	0	0	0	1	0	0	0	0	0	0	0	0	0	0	0	0	0	0	0	0	0	0	0	0	0	0	0	0	0	1	0	0
T7-106	11/06/2015	2015	PRJEB42350	SAMEA7773656	Klebsiella pneumoniae	strong	75	280759	453309	5100846	ST76	0	0	0	0	-	0	-	0	-	0	-	0	-	0	-	wzi100	KL10	?-+	Low	96.81%	KL10_18_manC,KL10_19_manB	O3/O3a	O3/O3a	?-	Good	97.94%	O3/O3a_01_manC,O3/O3a_02_manB	-	-	-	-	-	-	-	-	-	-	SHV-268	-	4	1	1	1	21	1	35	-	-	-	-	-	-	-	-	-	-	-	-	-	-	-	-	-	-	-	-	-	-	-	-	-	-	-	-	-	-	-	-	-	-	-	-	-	-	25	S	S	25	S	27	S	25	S	24	S	31	S	28	S	33	S	24	S	30	S	33	S	27	S	0	0	0	0	0	0	0	0	0	0	0	0	0	0	0	0	0	0	0	0	0	0	0	0	0	0	0	0	0	0	0	0
T7-107	15/06/2015	2015	PRJEB42350	SAMEA7773657	Klebsiella quasipneumoniae subsp. similipneumoniae	strong	45	760444	2451209	5386051	ST4663	0	0	0	0	-	0	-	0	-	0	-	0	-	0	-	wzi507	KL14	?-	Good	98.44%	KL14_20_manB	O3/O3a	O3/O3a	?-	Good	96.25%	O3/O3a_02_manB	-	-	-	-	-	-	-	-	-	-	OKP-B-56	-	42	22	346	110	11	38	169	-	-	-	-	-	-	-	-	-	-	-	-	-	-	-	-	-	-	-	-	-	-	-	-	-	-	-	-	-	-	-	-	-	-	-	-	-	-	22	S	S	24	S	28	S	24	S	24	S	29	S	26	S	30	S	23	S	30	S	31	S	25	S	0	0	0	0	0	0	0	0	0	0	0	0	0	0	0	0	0	0	0	0	0	0	0	0	0	0	0	0	0	0	0	0
T7-108	10/06/2015	2015	PRJEB42350	SAMEA7773658	Klebsiella variicola subsp. variicola	strong	54	481247	1562604	5737372	ST597	0	0	1	1	-	0	-	0	-	0	-	0	-	0	-	wzi210	KL103	none	Very high	99.94%		O3/O3a	O3/O3a	none	Very high	99.36%		-	fosA7*	-	-	-	-	-	-	-	-	LEN-16	-	16	24	21	27	47	22	105	-	-	-	-	-	-	-	-	-	-	-	-	-	-	-	-	-	-	-	-	-	-	-	-	-	-	-	-	-	-	-	-	-	-	-	-	-	-	22	S	S	21	S	26	S	23	S	23	S	27	S	26	S	32	S	22	S	30	S	29	S	26	S	0	0	0	0	0	0	0	0	0	0	0	0	1	1	0	0	0	0	0	0	0	0	0	0	0	0	0	0	0	0	0	0
T7-109	11/06/2015	2015	PRJEB42350	SAMEA7773659	Klebsiella variicola subsp. variicola	strong	138	254114	1101818	6073493	ST4157	0	0	0	0	-	0	-	0	-	0	-	0	-	0	-	wzi524	KL158	*	High	91.75%		O3/O3a	O3/O3a	-	Good	98.70%	O3/O3a_01_manC	-	-	-	-	-	-	-	-	-	-	LEN-74	-	16	18	30	38	47	22	178	-	-	-	-	-	-	-	-	-	-	-	-	-	-	-	-	-	-	-	-	-	-	-	-	-	-	-	-	-	-	-	-	-	-	-	-	-	-	23	S	S	22	S	27	S	24	S	23	S	27	S	25	S	30	S	21	S	28	S	27	S	18	S	0	0	0	0	0	0	0	0	0	0	0	1	0	0	0	0	0	0	0	0	0	1	0	0	0	0	0	0	0	0	0	0
T7-110	11/06/2015	2015	PRJEB42350	SAMEA7773660	Klebsiella quasipneumoniae subsp. quasipneumoniae	strong	99	744937	1055205	5675437	ST4622	0	0	0	0	-	0	-	0	-	0	-	0	-	0	-	wzi425	KL127	*	Very high	96.21%		OL103	OL103	none	Very high	98.57%		-	-	-	-	-	-	-	-	-	-	OKP-A-33	-	17	55	343	25	469	18	277	-	-	-	-	-	-	-	-	-	-	-	-	-	-	-	-	-	-	-	-	-	-	-	-	-	-	-	-	-	-	-	-	-	-	-	-	-	-	22	S	S	21	S	26	S	23	S	23	S	27	S	26	S	30	S	20	S	29	S	28	S	26	S	0	0	0	1	0	0	0	0	0	0	0	1	0	0	0	0	0	0	1	0	0	0	0	0	1	0	0	0	0	0	0	0
T7-111	12/06/2015	2015	PRJEB42350	SAMEA7773661	Klebsiella variicola subsp. variicola	strong	99	464205	1070565	5817894	ST4146	0	0	0	0	-	0	-	0	-	0	-	0	-	0	-	-	KL107	*	Very high	96.10%		O3/O3a	O3/O3a	none	Very high	99.29%		-	-	-	-	-	-	-	-	-	-	LEN-84	-	16	18	21	27	434	22	251	-	-	-	-	-	-	-	-	-	-	-	-	-	-	-	-	-	-	-	-	-	-	-	-	-	-	-	-	-	-	-	-	-	-	-	-	-	-	20	S	S	20	S	25	S	22	S	22	S	27	S	24	S	28	S	20	S	27	S	29	S	21	S	0	0	0	0	0	0	0	0	0	0	1	0	0	0	0	0	0	0	0	0	0	0	0	0	0	0	0	0	0	0	0	0
T7-112	12/06/2015	2015	PRJEB42350	SAMEA7773662	Klebsiella quasipneumoniae subsp. quasipneumoniae	strong	47	757831	1864873	5146737	ST4667	0	0	0	0	-	0	-	0	-	0	-	0	-	0	-	wzi282	KL39	*	High	92.81%		O3/O3a	O3/O3a	none	Very high	96.10%		-	-	-	-	-	-	-	-	-	-	OKP-A-19	-	50	19	92	39	472	63	125	-	-	-	-	-	-	-	-	-	-	-	-	-	-	-	-	-	-	-	-	-	-	-	-	-	-	-	-	-	-	-	-	-	-	-	-	-	-	22	S	S	21	S	25	S	22	S	23	S	28	S	26	S	29	S	21	S	28	S	28	S	24	S	0	0	0	0	0	0	0	0	0	0	0	0	0	0	0	0	0	0	0	0	0	0	0	0	0	0	0	0	0	0	0	0
T7-113	16/06/2015	2015	PRJEB42350	SAMEA7773663	Klebsiella pneumoniae	strong	180	153240	453681	5642258	ST247	0	0	0	0	-	0	-	0	-	0	-	0	-	0	-	wzi27	KL10	?*	Good	96.96%		O3b	O3b	none	Very high	98.74%		-	-	-	-	-	-	-	-	-	-	SHV-1	-	10	7	2	2	3	25	4	-	-	-	-	-	-	-	-	-	-	-	-	-	-	-	-	-	-	-	-	-	-	-	-	-	-	-	-	-	-	-	-	-	-	-	-	-	-	22	S	S	21	S	26	S	22	S	23	S	26	S	25	S	31	S	20	S	30	S	27	S	26	S	0	0	0	1	0	0	0	0	0	0	0	1	0	0	0	0	0	0	0	1	0	0	0	0	0	0	0	0	0	0	0	0
T7-114	16/06/2015	2015	PRJEB42350	SAMEA7773664	Klebsiella pneumoniae	strong	101	318406	949854	5421865	ST36	0	0	0	0	-	0	-	0	-	0	-	0	-	0	-	wzi27	KL27	none	Very high	99.98%		O2v2	O2	none	Very high	98.42%		-	-	-	-	-	-	-	-	-	-	SHV-11	-	2	1	2	1	7	1	7	-	-	-	-	-	-	-	-	-	-	-	-	-	-	-	-	-	-	-	-	-	-	-	-	-	-	-	-	-	-	-	-	-	-	-	-	-	-	24	S	S	20	S	26	S	23	S	23	S	29	S	26	S	30	S	20	S	28	S	26	S	24	S	0	0	0	0	0	0	0	0	0	0	0	1	0	0	0	0	0	0	1	0	0	0	0	0	0	0	0	0	0	0	0	0
T7-115	16/06/2015	2015	PRJEB42350	SAMEA7773665	Klebsiella pneumoniae	strong	83	341218	1286640	5530402	ST20	0	0	1	1	-	0	-	0	-	0	-	0	-	0	-	wzi84	KL28	none	Very high	99.17%		O1v2	O1	none	Very high	98.39%		-	-	-	-	-	-	-	TEM-1D.v1^	-	-	SHV-83	-	2	3	1	1	4	4	4	-	-	-	-	-	-	-	-	-	-	-	-	-	-	-	-	-	-	-	-	-	-	-	-	-	-	-	-	-	-	-	-	-	-	-	-	-	-	16	S	R	22	S	25	S	22	S	23	S	27	S	26	S	32	S	21	S	30	S	30	S	19	S	0	0	0	1	0	0	0	0	0	0	0	1	0	0	0	0	0	0	0	0	0	0	0	0	0	0	1	0	0	0	0	0
T7-116	15/06/2015	2015	PRJEB42350	SAMEA7773666	Klebsiella variicola subsp. variicola	strong	41	712924	1695493	5524313	ST1957	0	0	0	0	-	0	-	0	-	0	-	0	-	0	-	wzi359	KL121	none	Very high	99.34%		O5	O5	none	Very high	99.69%		-	-	-	-	-	-	-	-	-	-	LEN-2	-	16	24	21	38	238	22	67	-	-	-	-	-	-	-	-	-	-	-	-	-	-	-	-	-	-	-	-	-	-	-	-	-	-	-	-	-	-	-	-	-	-	-	-	-	-	22	S	S	21	S	24	S	23	S	24	S	27	S	26	S	31	S	21	S	28	S	28	S	14	R	0	0	0	0	0	0	0	0	0	0	0	0	0	0	0	0	0	0	0	0	0	0	0	0	0	0	0	0	0	0	0	0
T7-117	16/06/2015	2015	PRJEB42350	SAMEA7773667	Klebsiella variicola subsp. variicola	strong	135	991812	2218719	5803011	ST4593	0	0	0	0	-	0	-	0	-	0	-	0	-	0	-	-	KL33	?-+*	None	80.56%	KL33_07_wzb,KL33_08_wzc,KL33_09_wckM,KL33_10_wckL,KL33_11_wcuQ,KL33_12_wzx,KL33_14_manC,KL33_15_manB,KL33_16_wbaZ,KL33_17_wcaJ,KL33_18_wzy,KL33_19_wckJ	O3/O3a	O3/O3a	none	Very high	99.24%		-	-	-	-	-	-	-	-	-	-	LEN-18	-	16	18	338	27	29	22	85	-	-	-	-	-	-	-	-	-	-	-	-	-	-	-	-	-	-	-	-	-	-	-	-	-	-	-	-	-	-	-	-	-	-	-	-	-	-	22	S	S	21	S	26	S	24	S	24	S	29	S	27	S	31	S	23	S	28	S	29	S	26	S	0	0	0	0	0	0	0	0	0	1	0	1	0	0	0	0	0	0	1	0	0	0	1	0	0	0	0	0	0	0	0	0
T7-118	15/06/2015	2015	PRJEB42350	SAMEA7773668	Klebsiella pneumoniae	strong	95	360853	723033	5447855	ST4635	0	0	0	0	-	0	-	0	-	0	-	0	-	0	-	-	KL33	?-+*	None	80.45%	KL33_07_wzb,KL33_08_wzc,KL33_09_wckM,KL33_10_wckL,KL33_11_wcuQ,KL33_12_wzx,KL33_14_manC,KL33_15_manB,KL33_16_wbaZ,KL33_17_wcaJ,KL33_18_wzy,KL33_19_wckJ	O3b	O3b	?-	Good	99.09%	O3b_02_manB	-	-	-	-	-	-	-	-	-	-	SHV-11	-	2	1	11	1	9	4	18	-	-	-	-	-	-	-	-	-	-	-	-	-	-	-	-	-	-	-	-	-	-	-	-	-	-	-	-	-	-	-	-	-	-	-	-	-	-	23	S	S	21	S	28	S	23	S	24	S	27	S	25	S	31	S	22	S	30	S	30	S	25	S	0	0	0	0	0	0	0	0	0	0	1	0	0	0	0	0	0	0	0	0	0	0	0	0	0	0	0	0	0	0	0	0
T7-119	16/06/2015	2015	PRJEB42350	SAMEA7773669	Klebsiella pneumoniae	strong	108	283799	937031	5616010	ST4652	0	0	0	0	-	0	-	0	-	0	-	0	-	0	-	wzi25	KL25	?-	Good	99.84%	KL25_09_wfeD	O1v2	O1	none	Very high	99.38%		-	-	-	-	-	-	-	-	-	-	SHV-1	-	3	1	13	34	63	1	6	-	-	-	-	-	-	-	-	-	-	-	-	-	-	-	-	-	-	-	-	-	-	-	-	-	-	-	-	-	-	-	-	-	-	-	-	-	-	21	S	S	20	S	25	S	20	S	21	S	25	S	24	S	27	S	20	S	27	S	27	S	22	S	0	0	0	0	0	0	0	0	0	0	0	1	0	0	0	0	0	0	0	0	0	0	0	0	0	0	0	0	0	0	0	0
T7-120	18/06/2015	2015	PRJEB42350	SAMEA7773670	Klebsiella pneumoniae	strong	89	361885	913384	5468523	ST1189	0	0	0	0	-	0	-	0	-	0	-	0	-	0	-	wzi84	KL28	none	Very high	99.40%		O2v1	O2	none	Very high	98.85%		-	-	-	-	-	-	-	-	-	-	SHV-11	-	3	5	95	1	16	1	12	-	-	-	-	-	-	-	-	-	-	-	-	-	-	-	-	-	-	-	-	-	-	-	-	-	-	-	-	-	-	-	-	-	-	-	-	-	-	23	S	S	23	S	26	S	23	S	25	S	27	S	27	S	32	S	20	S	29	S	27	S	8	R	0	0	0	1	0	0	0	0	0	1	0	1	0	0	0	0	0	0	0	0	0	0	0	0	0	0	0	0	0	0	0	0
T7-121	16/06/2015	2015	PRJEB42350	SAMEA7773671	Klebsiella pneumoniae	strong	108	219845	593722	5526598	ST4255	0	0	0	0	-	0	-	0	-	0	-	0	-	0	-	wzi162	KL140	none	Very high	99.66%		O3b	O3b	none	Very high	98.99%		-	-	-	-	-	-	-	-	-	-	SHV-11	-	2	1	2	1	9	1	12	-	-	-	-	-	-	-	-	-	-	-	-	-	-	-	-	-	-	-	-	-	-	-	-	-	-	-	-	-	-	-	-	-	-	-	-	-	-	22	S	S	22	S	27	S	21	S	23	S	28	S	26	S	32	S	23	S	30	S	30	S	26	S	0	0	0	0	0	0	0	0	1	0	1	0	0	0	0	0	0	0	0	0	0	0	0	0	1	0	0	0	0	0	0	0
T7-122	17/06/2015	2015	PRJEB42350	SAMEA7773672	Klebsiella pneumoniae	strong	191	196046	488713	5636093	ST26	0	0	0	0	-	0	-	0	-	0	-	0	-	0	-	wzi236	KL10	none	Very high	99.57%		O1v2	O1	none	Very high	99.41%		-	-	-	-	-	-	-	-	-	-	SHV-36	-	2	1	1	1	9	1	18	-	-	-	-	-	-	-	-	-	-	-	-	-	-	-	-	-	-	-	-	-	-	-	-	-	-	-	-	-	-	-	-	-	-	-	-	-	-	22	S	S	21	S	25	S	21	S	22	S	26	S	25	S	30	S	20	S	29	S	28	S	26	S	0	0	0	1	0	0	0	0	0	0	0	1	0	0	0	0	0	0	0	0	0	0	0	0	1	0	0	0	0	0	0	0
T7-123	15/06/2015	2015	PRJEB42350	SAMEA7773673	Klebsiella quasipneumoniae subsp. quasipneumoniae	strong	70	372692	1130407	5718957	ST4655	0	0	0	0	-	0	-	0	-	0	-	0	-	0	-	-	KL13	?-*	Good	94.76%	KL13_18_manB	O5	O5	?-	Good	94.62%	O5_02_manB	-	-	-	-	-	-	-	-	-	-	OKP-A-2	-	38	19	92	84	207	240	162	-	-	-	-	-	-	-	-	-	-	-	-	-	-	-	-	-	-	-	-	-	-	-	-	-	-	-	-	-	-	-	-	-	-	-	-	-	-	25	S	S	23	S	28	S	25	S	26	S	30	S	26	S	32	S	22	S	30	S	27	S	27	S	0	0	0	0	0	0	0	0	0	0	1	0	0	1	0	0	0	0	0	0	0	1	0	0	0	0	0	0	0	0	0	0
T7-124	17/06/2015	2015	PRJEB42350	SAMEA7773674	Klebsiella pneumoniae	strong	90	320816	813758	5496590	ST606	0	0	0	0	-	0	-	0	-	0	-	0	-	0	-	-	KL7	none	Very high	98.49%		O2v2	O2	none	Very high	98.50%		-	-	-	-	-	-	-	-	-	-	SHV-1	-	2	4	1	1	4	27	8	-	-	-	-	-	-	-	-	-	-	-	-	-	-	-	-	-	-	-	-	-	-	-	-	-	-	-	-	-	-	-	-	-	-	-	-	-	-	24	S	S	21	S	26	S	23	S	25	S	28	S	26	S	31	S	21	S	29	S	29	S	24	S	0	0	0	1	0	0	0	0	0	0	0	0	0	0	0	0	0	0	0	0	0	0	1	0	0	0	0	0	0	0	0	0
T7-125	17/06/2015	2015	PRJEB42350	SAMEA7773675	Klebsiella pneumoniae	strong	73	460026	918089	5514112	ST1613	0	0	0	0	-	0	-	0	-	0	-	0	-	0	-	wzi240	KL12	none	Very high	99.92%		OL103	OL103	*	High	94.57%		-	-	-	-	-	-	-	-	-	-	SHV-38	-	2	3	2	1	9	1	269	-	-	-	-	-	-	-	-	-	-	-	-	-	-	-	-	-	-	-	-	-	-	-	-	-	-	-	-	-	-	-	-	-	-	-	-	-	-	26	S	S	23	S	27	S	23	S	24	S	29	S	27	S	32	S	22	S	30	S	28	S	27	S	0	0	0	0	0	0	0	0	0	0	0	0	0	1	0	0	0	0	0	0	0	0	0	0	0	0	0	0	0	0	0	0
T7-126	17/06/2015	2015	PRJEB42350	SAMEA7773676	Klebsiella quasipneumoniae subsp. quasipneumoniae	strong	112	332367	681880	5587149	ST4612	0	0	0	0	-	0	-	0	-	0	-	0	-	0	-	-	KL58	*	High	92.13%		O5	O5	none	High	94.64%		-	-	-	-	-	-	-	-	-	-	OKP-A-30	-	17	19	28	20	34	21	52	-	-	-	-	-	-	-	-	-	-	-	-	-	-	-	-	-	-	-	-	-	-	-	-	-	-	-	-	-	-	-	-	-	-	-	-	-	-	20	S	S	19	S	24	S	21	S	22	S	26	S	25	S	29	S	21	S	28	S	27	S	23	S	0	0	0	0	0	0	0	0	0	0	1	0	0	0	0	0	0	0	0	0	0	0	0	0	0	0	0	0	0	0	0	0
T7-127	18/06/2015	2015	PRJEB42350	SAMEA7773677	Klebsiella pneumoniae	strong	82	359841	975722	5442426	ST25	1	0	5	7	ybt 6; ICEKp5	63	-	0	-	0	-	0	-	0	-	wzi72	KL2	none	Very high	98.41%		O1v2	O1	none	Very high	99.20%		aph3-Ia.v1*?;strA.v1^;strB.v1	-	-	-	sul2	tet(D)	dfrA14.v1^	TEM-1D.v1^	-	-	SHV-11	-	2	1	1	1	10	4	13	22	22	6	24	16	53	51	9	17	5	30	-	-	-	-	-	-	-	-	-	-	-	-	-	-	-	-	-	-	-	-	-	-	-	-	-	-	-	18	S	R	20	S	6	R	24	S	24	S	28	S	27	S	32	S	22	S	30	S	29	S	22	S	0	0	0	0	0	0	0	0	0	0	0	1	0	0	0	0	0	0	0	0	0	0	0	0	0	0	0	0	0	0	0	0
T7-128	18/06/2015	2015	PRJEB42350	SAMEA7773678	Klebsiella variicola subsp. variicola	strong	101	386413	1092408	5857225	ST596	0	0	0	0	-	0	-	0	-	0	-	0	-	0	-	wzi184	KL45	?-+	Low	93.90%	KL45_05_wzb,KL45_06_wzc,KL45_12_wcqB	O3/O3a	O3/O3a	none	Very high	99.25%		-	-	-	-	-	-	-	-	-	-	LEN-16	-	16	24	21	27	41	22	67	-	-	-	-	-	-	-	-	-	-	-	-	-	-	-	-	-	-	-	-	-	-	-	-	-	-	-	-	-	-	-	-	-	-	-	-	-	-	22	S	S	22	S	25	S	25	S	24	S	29	S	25	S	30	S	21	S	28	S	27	S	25	S	0	0	0	0	0	0	0	0	0	0	0	0	0	1	0	0	0	0	0	0	0	0	0	0	1	0	0	0	0	0	0	0
T7-129	17/06/2015	2015	PRJEB42350	SAMEA7773679	Klebsiella pneumoniae	strong	54	333525	511043	5286055	ST867	0	0	0	0	-	0	-	0	-	0	-	0	-	0	-	wzi404	KL107	?-	None	85.39%	KL107_05_wzb,KL107_06_wzc,KL107_07_wbaP,KL107_08,KL107_09,KL107_10,KL107_12,KL107_13,KL107_14	OL101	OL101	?-*	Good	91.79%	OL101_01_rfbB,OL101_02_rfbA,OL101_03_rfbD	-	-	-	-	-	-	-	-	-	-	SHV-144	-	2	1	99	6	1	1	129	-	-	-	-	-	-	-	-	-	-	-	-	-	-	-	-	-	-	-	-	-	-	-	-	-	-	-	-	-	-	-	-	-	-	-	-	-	-	22	S	S	21	S	25	S	23	S	23	S	26	S	26	S	30	S	22	S	29	S	28	S	25	S	0	0	0	0	0	0	0	0	0	0	0	0	0	0	0	0	0	0	0	0	0	0	0	0	0	0	0	0	0	0	0	0
T7-130	18/06/2015	2015	PRJEB42350	SAMEA7773680	Klebsiella pneumoniae	strong	96	224621	644002	5576675	ST483	0	0	0	0	-	0	-	0	-	0	-	0	-	0	-	wzi346	KL110	?-	Good	99.04%	KL110_16_wcpZ,KL110_18_manC,KL110_19_manB	O3b	O3b	?-	Good	99.03%	O3b_01_manC,O3b_02_manB	-	-	-	-	-	-	-	-	-	-	SHV-27	-	7	1	5	1	7	11	24	-	-	-	-	-	-	-	-	-	-	-	-	-	-	-	-	-	-	-	-	-	-	-	-	-	-	-	-	-	-	-	-	-	-	-	-	-	-	24	S	S	22	S	27	S	25	S	24	S	28	S	28	S	32	S	22	S	31	S	30	S	26	S	0	0	0	0	0	0	0	0	0	0	0	1	1	0	0	0	0	0	0	0	0	0	0	0	0	0	0	0	0	0	0	0
T7-131	17/06/2015	2015	PRJEB42350	SAMEA7773681	Klebsiella pneumoniae	strong	75	351960	1408950	5292302	ST2447	1	0	0	0	ybt unknown	372	-	0	-	0	-	0	-	0	-	wzi466	KL35	none	Very high	98.81%		O3/O3a	O3/O3a	none	Very high	97.86%		-	-	-	-	-	-	-	-	-	-	SHV-1	-	14	1	2	1	9	1	23	5	11	94	5	66	226	239	9	60	5	119	-	-	-	-	-	-	-	-	-	-	-	-	-	-	-	-	-	-	-	-	-	-	-	-	-	-	-	23	S	S	20	S	23	S	22	S	23	S	27	S	27	S	32	S	21	S	29	S	29	S	26	S	0	0	0	0	0	0	0	0	0	0	0	0	0	0	0	0	0	0	0	0	0	0	0	0	0	0	0	0	0	0	0	0
T7-132	18/06/2015	2015	PRJEB42350	SAMEA7773682	Klebsiella quasipneumoniae subsp. similipneumoniae	strong	29	773879	2027294	4983805	ST4647	0	0	0	0	-	0	-	0	-	0	-	0	-	0	-	wzi328	KL13	*	Very high	97.49%		O12	O12	none	Very high	98.78%		-	-	-	-	-	-	-	-	-	-	OKP-B-23	-	20	22	122	110	11	92	99	-	-	-	-	-	-	-	-	-	-	-	-	-	-	-	-	-	-	-	-	-	-	-	-	-	-	-	-	-	-	-	-	-	-	-	-	-	-	23	S	S	20	S	23	S	22	S	23	S	27	S	24	S	29	S	20	S	28	S	26	S	24	S	0	0	0	0	0	0	0	0	0	0	0	0	0	0	0	0	0	0	0	0	0	0	0	0	0	0	0	0	0	0	0	0
T7-133	19/06/2015	2015	PRJEB42350	SAMEA7773683	Klebsiella variicola subsp. variicola	strong	148	160925	403957	5612386	ST681	0	0	0	0	-	0	-	0	-	0	-	0	-	0	-	wzi69	KL143	?-*	Good	95.18%	KL143_14,KL143_16_wcsW	O5	O5	none	Very high	99.72%		-	-	-	-	-	-	-	-	-	-	LEN-2	-	16	24	60	33	83	40	67	-	-	-	-	-	-	-	-	-	-	-	-	-	-	-	-	-	-	-	-	-	-	-	-	-	-	-	-	-	-	-	-	-	-	-	-	-	-	21	S	S	20	S	26	S	23	S	23	S	27	S	25	S	31	S	22	S	30	S	27	S	24	S	0	0	0	1	0	1	0	0	0	1	0	1	0	0	0	0	0	0	0	0	0	0	0	0	0	0	0	0	0	0	0	0
T7-134	19/06/2015	2015	PRJEB42350	SAMEA7773684	Klebsiella variicola subsp. variicola	strong	92	312571	865834	5496859	ST1423	0	0	0	0	-	0	-	0	-	0	-	0	-	0	-	wzi38	KL38	*	Very high	97.75%		O5	O5	none	Very high	99.57%		-	-	-	-	-	-	-	-	-	-	LEN-13	-	16	24	21	41	47	22	103	-	-	-	-	-	-	-	-	-	-	-	-	-	-	-	-	-	-	-	-	-	-	-	-	-	-	-	-	-	-	-	-	-	-	-	-	-	-	22	S	S	22	S	28	S	22	S	23	S	28	S	27	S	32	S	22	S	29	S	29	S	27	S	0	0	0	0	0	0	0	0	0	1	0	0	0	0	0	0	0	0	0	0	0	0	0	0	0	0	0	0	0	0	0	0
T7-135	18/06/2015	2015	PRJEB42350	SAMEA7773685	Klebsiella variicola subsp. variicola	strong	142	156515	608018	5683320	ST681	0	0	0	0	-	0	-	0	-	0	-	0	-	0	-	wzi69	KL143	?-*	Good	95.17%	KL143_14,KL143_16_wcsW	O5	O5	none	Very high	99.72%		-	-	-	-	-	-	-	-	-	-	LEN-2	-	16	24	60	33	83	40	67	-	-	-	-	-	-	-	-	-	-	-	-	-	-	-	-	-	-	-	-	-	-	-	-	-	-	-	-	-	-	-	-	-	-	-	-	-	-	23	S	S	21	S	27	S	26	S	25	S	29	S	27	S	31	S	23	S	28	S	28	S	10	R	0	0	0	0	0	0	0	0	0	1	0	1	0	0	0	0	0	0	0	0	0	0	0	0	0	0	0	0	0	0	0	0
T7-136	20/06/2015	2015	PRJEB42350	SAMEA7773686	Klebsiella pneumoniae	strong	221	240805	489968	5870156	ST321	0	0	0	0	-	0	-	0	-	0	-	0	-	0	-	wzi131	KL3	?-	Good	99.62%	KL3_14	O2v2	O2	none	Very high	98.53%		-	-	-	-	-	-	-	-	-	-	SHV-1	-	4	16	2	1	28	3	40	-	-	-	-	-	-	-	-	-	-	-	-	-	-	-	-	-	-	-	-	-	-	-	-	-	-	-	-	-	-	-	-	-	-	-	-	-	-	23	S	S	21	S	25	S	21	S	21	S	27	S	25	S	30	S	22	S	29	S	27	S	25	S	0	0	0	0	0	0	0	0	0	1	0	1	0	1	0	0	0	0	0	0	0	0	1	0	0	0	0	0	0	0	0	0
T7-137	22/06/2015	2015	PRJEB42350	SAMEA7773687	Klebsiella quasipneumoniae subsp. quasipneumoniae	strong	48	397784	1151960	5208409	ST4665	0	0	0	0	-	0	-	0	-	0	-	0	-	0	-	-	KL22	-+*	Good	89.22%	KL22_17	O12	O12	none	Very high	98.47%		-	-	-	-	-	-	-	-	-	-	OKP-A-19	-	50	19	286	39	170	18	126	-	-	-	-	-	-	-	-	-	-	-	-	-	-	-	-	-	-	-	-	-	-	-	-	-	-	-	-	-	-	-	-	-	-	-	-	-	-	22	S	S	21	S	23	S	22	S	22	S	26	S	25	S	29	S	21	S	28	S	26	S	24	S	0	0	0	0	0	0	0	0	0	0	0	0	0	0	0	0	0	0	0	0	0	0	0	0	0	0	0	0	0	0	0	0
T7-138	22/06/2015	2015	PRJEB42350	SAMEA7773688	Klebsiella quasipneumoniae subsp. similipneumoniae	strong	50	644823	2097601	5217564	ST4662	0	0	0	0	-	0	-	0	-	0	-	0	-	0	-	wzi381	KL159	?-	Good	98.20%	KL159_16_rmlB,KL159_18_rmlD,KL159_19_rmlC	OL101	OL101	?-	Good	96.38%	OL101_01_rfbB,OL101_03_rfbD,OL101_04_rfbC	-	-	-	-	-	-	-	-	-	-	OKP-B-5	-	42	201	26	22	115	20	51	-	-	-	-	-	-	-	-	-	-	-	-	-	-	-	-	-	-	-	-	-	-	-	-	-	-	-	-	-	-	-	-	-	-	-	-	-	-	23	S	S	22	S	28	S	25	S	24	S	29	S	26	S	31	S	24	S	28	S	28	S	25	S	0	0	0	0	0	0	0	0	0	0	0	0	0	0	0	0	0	0	0	0	0	0	0	0	0	0	0	0	0	0	0	0
T7-139	21/06/2015	2015	PRJEB42350	SAMEA7773689	Klebsiella variicola subsp. variicola	strong	81	271856	1032570	5582430	ST4199	0	0	0	0	-	0	-	0	-	0	-	0	-	0	-	-	KL47	?-+	Low	95.66%	KL47_17_rmlD,KL47_18_rmlC	OL103	OL103	-	High	98.86%	OL103_01_rmlC	-	-	-	-	-	-	-	-	-	-	LEN-13	-	16	32	105	31	431	22	74	-	-	-	-	-	-	-	-	-	-	-	-	-	-	-	-	-	-	-	-	-	-	-	-	-	-	-	-	-	-	-	-	-	-	-	-	-	-	23	S	S	20	S	29	S	23	S	24	S	30	S	26	S	30	S	23	S	31	S	27	S	25	S	0	0	0	0	0	0	0	0	0	1	0	0	0	0	0	0	0	0	0	1	0	0	0	0	0	0	0	0	0	0	0	0
T7-141	22/06/2015	2015	PRJEB42350	SAMEA7773690	Klebsiella pneumoniae	strong	117	238747	445098	5552523	ST37	0	0	0	0	-	0	-	0	-	0	-	0	-	0	-	wzi50	KL15	none	Very high	99.79%		O4	O4	none	Very high	99.71%		-	-	-	-	-	-	-	-	-	-	SHV-11	-	2	9	2	1	13	1	16	-	-	-	-	-	-	-	-	-	-	-	-	-	-	-	-	-	-	-	-	-	-	-	-	-	-	-	-	-	-	-	-	-	-	-	-	-	-	23	S	S	22	S	27	S	24	S	24	S	29	S	27	S	33	S	21	S	29	S	30	S	27	S	0	0	0	0	0	0	0	0	0	1	0	0	0	0	0	0	0	0	1	0	0	0	0	1	0	0	0	0	0	0	0	1
T7-142	23/06/2015	2015	PRJEB42350	SAMEA7773691	Klebsiella quasipneumoniae subsp. similipneumoniae	strong	89	355501	583256	5318862	ST4629	0	0	0	0	-	0	-	0	-	0	-	0	-	0	-	wzi437	KL121	*	Very high	97.35%		O3/O3a	O3/O3a	none	Very high	96.12%		-	-	-	-	-	-	-	-	-	-	OKP-B-6	-	18	22	345	61	154	41	657	-	-	-	-	-	-	-	-	-	-	-	-	-	-	-	-	-	-	-	-	-	-	-	-	-	-	-	-	-	-	-	-	-	-	-	-	-	-	23	S	S	20	S	27	S	24	S	24	S	27	S	27	S	31	S	23	S	28	S	32	S	26	S	0	0	0	1	0	0	1	0	0	1	0	1	1	0	0	0	0	0	0	1	0	0	0	0	0	0	0	0	0	0	0	0
T7-143	25/06/2015	2015	PRJEB42350	SAMEA7773692	Klebsiella variicola subsp. variicola	strong	66	457753	921103	5434885	ST4608	0	0	0	0	-	0	-	0	-	0	-	0	-	0	-	wzi71	KL71	none	Very high	99.98%		O5	O5	none	Very high	99.56%		-	-	-	-	-	-	-	-	-	-	LEN-16	-	16	24	45	44	53	17	45	-	-	-	-	-	-	-	-	-	-	-	-	-	-	-	-	-	-	-	-	-	-	-	-	-	-	-	-	-	-	-	-	-	-	-	-	-	-	20	S	S	18	S	22	S	21	S	22	S	25	S	25	S	30	S	21	S	27	S	26	S	24	S	0	0	0	0	0	0	0	0	0	0	0	0	0	0	0	0	0	0	0	0	0	0	0	0	0	0	0	0	0	0	0	0
T7-144	25/06/2015	2015	PRJEB42350	SAMEA7773693	Klebsiella pneumoniae	strong	97	625712	1643437	5461233	ST397	1	0	0	0	ybt 9; ICEKp3	367	-	0	-	0	-	0	-	0	-	wzi475	KL158	none	Very high	99.72%		O1v1	O1	none	Very high	98.52%		-	-	-	-	-	-	-	-	-	-	SHV-1	-	2	1	1	1	21	44	9	5	137	6	5	1	25	534	9	5	5	11	-	-	-	-	-	-	-	-	-	-	-	-	-	-	-	-	-	-	-	-	-	-	-	-	-	-	-	21	S	S	20	S	22	S	22	S	22	S	25	S	24	S	28	S	19	R	26	S	26	S	6	R	0	0	0	0	0	0	0	0	0	0	1	0	0	0	0	0	0	0	0	0	0	0	0	0	0	0	0	0	0	0	0	0
T7-145	23/06/2015	2015	PRJEB42350	SAMEA7773694	Klebsiella pneumoniae	strong	193	114771	460914	5630960	ST10	0	0	0	0	-	0	-	0	-	0	-	0	-	0	-	wzi173	KL102	none	Very high	99.28%		O1v1	O1	none	Very high	98.54%		-	-	-	-	-	-	-	-	-	-	SHV-1	-	4	1	7	1	9	1	12	-	-	-	-	-	-	-	-	-	-	-	-	-	-	-	-	-	-	-	-	-	-	-	-	-	-	-	-	-	-	-	-	-	-	-	-	-	-	24	S	S	20	S	25	S	25	S	26	S	30	S	28	S	34	S	22	S	32	S	29	S	27	S	0	0	0	1	0	0	0	0	0	0	0	1	0	0	0	0	0	0	0	0	0	0	0	0	0	0	0	0	0	0	0	0
T7-146	29/06/2015	2015	PRJEB42350	SAMEA7773695	Klebsiella pneumoniae	strong	57	315051	509589	5358210	ST1832	0	0	0	0	-	0	-	0	-	0	-	0	-	0	-	wzi150	KL46	none	Very high	99.15%		O3b	O3b	none	Very high	99.30%		-	-	-	-	-	-	-	-	-	-	SHV-11	-	4	1	1	1	101	1	18	-	-	-	-	-	-	-	-	-	-	-	-	-	-	-	-	-	-	-	-	-	-	-	-	-	-	-	-	-	-	-	-	-	-	-	-	-	-	18	S	R	20	S	23	S	21	S	22	S	26	S	24	S	29	S	19	R	27	S	31	S	17	S	0	0	0	0	0	0	0	0	0	0	0	0	0	0	0	0	0	0	0	0	0	0	0	0	0	0	0	0	0	0	0	0
T7-147	29/06/2015	2015	PRJEB42350	SAMEA7773696	Klebsiella pneumoniae	strong	56	315051	511901	5303736	ST1832	0	0	0	0	-	0	-	0	-	0	-	0	-	0	-	wzi150	KL46	none	Very high	99.15%		O3b	O3b	none	Very high	99.30%		-	-	-	-	-	-	-	-	-	-	SHV-11	-	4	1	1	1	101	1	18	-	-	-	-	-	-	-	-	-	-	-	-	-	-	-	-	-	-	-	-	-	-	-	-	-	-	-	-	-	-	-	-	-	-	-	-	-	-	24	S	S	19	S	24	S	23	S	24	S	28	S	24	S	30	S	20	S	29	S	28	S	23	S	0	0	0	0	0	0	0	0	0	0	0	0	0	0	0	0	0	0	0	0	0	0	0	0	0	0	0	0	0	0	0	0
T7-148	25/06/2015	2015	PRJEB42350	SAMEA7773697	Klebsiella pneumoniae	strong	175	207461	715067	5488618	ST26	0	0	0	0	-	0	-	0	-	0	-	0	-	0	-	wzi236	KL10	none	Very high	99.57%		O1v2	O1	none	Very high	99.41%		-	-	-	-	-	-	-	-	-	-	SHV-36	-	2	1	1	1	9	1	18	-	-	-	-	-	-	-	-	-	-	-	-	-	-	-	-	-	-	-	-	-	-	-	-	-	-	-	-	-	-	-	-	-	-	-	-	-	-	23	S	S	20	S	26	S	22	S	24	S	28	S	25	S	30	S	20	S	29	S	28	S	27	S	0	0	0	1	0	1	1	0	0	0	0	1	0	0	0	0	0	0	0	0	0	0	1	0	0	0	0	0	0	0	0	0
T7-149	26/06/2015	2015	PRJEB42350	SAMEA7773698	Klebsiella pneumoniae	strong	143	165075	600007	5384492	ST26	0	0	0	0	-	0	-	0	-	0	-	0	-	0	-	wzi84	KL28	none	Very high	99.20%		O1v2	O1	none	Very high	99.48%		-	-	-	-	-	-	-	-	-	-	SHV-36	-	2	1	1	1	9	1	18	-	-	-	-	-	-	-	-	-	-	-	-	-	-	-	-	-	-	-	-	-	-	-	-	-	-	-	-	-	-	-	-	-	-	-	-	-	-	24	S	S	21	S	23	S	22	S	24	S	27	S	26	S	32	S	21	S	28	S	30	S	6	R	0	0	0	0	0	0	0	0	0	0	0	1	0	0	0	0	0	0	0	0	0	0	0	0	0	0	0	0	0	0	0	0
T7-150	26/06/2015	2015	PRJEB42350	SAMEA7773699	Klebsiella pneumoniae	strong	151	192883	439268	5446285	ST54	0	0	0	0	-	0	-	0	-	0	-	0	-	0	-	wzi14	KL14	?-	Good	99.92%	KL14_19_manC,KL14_20_manB	O3b	O3b	?-	Good	99.23%	O3b_01_manC,O3b_02_manB	-	-	-	-	-	-	-	-	-	-	SHV-11	-	2	1	1	13	16	15	4	-	-	-	-	-	-	-	-	-	-	-	-	-	-	-	-	-	-	-	-	-	-	-	-	-	-	-	-	-	-	-	-	-	-	-	-	-	-	24	S	S	20	S	25	S	22	S	23	S	27	S	26	S	31	S	21	S	30	S	30	S	24	S	0	0	0	0	0	0	0	0	0	0	1	0	0	0	0	0	0	0	0	0	0	0	0	0	0	0	0	0	0	0	0	0
T7-151	25/06/2015	2015	PRJEB42350	SAMEA7773700	Klebsiella pneumoniae	strong	42	409120	769978	5036384	ST200	0	0	0	0	-	0	-	0	-	0	-	0	-	0	-	wzi385	KL22	none	Very high	99.22%		O3b	O3b	none	Very high	99.36%		-	-	-	-	-	-	-	-	-	-	SHV-1	-	2	1	2	1	12	1	68	-	-	-	-	-	-	-	-	-	-	-	-	-	-	-	-	-	-	-	-	-	-	-	-	-	-	-	-	-	-	-	-	-	-	-	-	-	-	24	S	S	20	S	25	S	24	S	25	S	29	S	26	S	31	S	22	S	28	S	27	S	16	S	0	0	0	0	0	0	0	0	0	0	0	0	0	0	0	0	0	0	0	0	0	0	0	0	0	0	0	0	0	0	0	0
T7-152	25/06/2015	2015	PRJEB42350	SAMEA7773701	Klebsiella quasipneumoniae subsp. quasipneumoniae	strong	46	521610	1151931	5207995	ST4665	0	0	0	0	-	0	-	0	-	0	-	0	-	0	-	-	KL22	-+*	Good	89.22%	KL22_17	O12	O12	none	Very high	98.46%		-	-	-	-	-	-	-	-	-	-	OKP-A-19	-	50	19	286	39	170	18	126	-	-	-	-	-	-	-	-	-	-	-	-	-	-	-	-	-	-	-	-	-	-	-	-	-	-	-	-	-	-	-	-	-	-	-	-	-	-	23	S	S	20	S	23	S	22	S	22	S	26	S	23	S	28	S	20	S	28	S	26	S	24	S	0	0	0	0	0	0	0	0	0	0	0	0	0	0	0	0	0	0	0	0	0	0	0	0	0	0	0	0	0	0	0	0
T7-153	29/06/2015	2015	PRJEB42350	SAMEA7773702	Klebsiella pneumoniae	strong	101	269113	613879	5565699	ST4652	0	0	0	0	-	0	-	0	-	0	-	0	-	0	-	wzi25	KL25	-	High	99.84%	KL25_09_wfeD	O1v2	O1	none	Very high	99.38%		-	-	-	-	-	-	-	-	-	-	SHV-1	-	3	1	13	34	63	1	6	-	-	-	-	-	-	-	-	-	-	-	-	-	-	-	-	-	-	-	-	-	-	-	-	-	-	-	-	-	-	-	-	-	-	-	-	-	-	24	S	S	19	S	27	S	23	S	25	S	28	S	27	S	31	S	21	S	31	S	29	S	27	S	0	0	0	0	0	0	0	0	0	0	0	1	0	0	0	0	0	0	0	0	0	0	0	0	0	0	0	0	0	0	0	0
T7-154	30/06/2015	2015	PRJEB42350	SAMEA7773703	Klebsiella pneumoniae	strong	132	253090	624619	5506112	ST37	1	0	0	0	ybt 4; plasmid	363	-	0	-	0	-	0	-	0	-	wzi14	KL14	?-	Good	99.95%	KL14_19_manC,KL14_20_manB	O3b	O3b	?-	Good	99.29%	O3b_01_manC,O3b_02_manB	-	-	-	-	-	-	-	-	-	-	SHV-11	-	2	9	2	1	13	1	16	18	41	27	46	13	41	71	9	104	26	35	-	-	-	-	-	-	-	-	-	-	-	-	-	-	-	-	-	-	-	-	-	-	-	-	-	-	-	23	S	S	19	S	26	S	22	S	22	S	26	S	26	S	31	S	21	S	29	S	29	S	24	S	0	0	0	0	0	0	0	0	0	1	1	0	0	0	0	0	0	0	1	0	0	0	0	0	0	0	0	0	0	0	0	0
T7-155	01/07/2015	2015	PRJEB42350	SAMEA7773704	Klebsiella variicola subsp. variicola	strong	64	706824	1268226	5460206	ST3573	0	0	0	0	-	0	-	0	-	0	-	0	-	0	-	-	KL31	?-+*	Low	90.48%	KL31_18_manC,KL31_19_manB	O3/O3a	O3/O3a	?-	Good	98.62%	O3/O3a_01_manC,O3/O3a_02_manB	-	-	-	-	-	-	-	-	-	-	-	-	16	18	21	27	68	17	103	-	-	-	-	-	-	-	-	-	-	-	-	-	-	-	-	-	-	-	-	-	-	-	-	-	-	-	-	-	-	-	-	-	-	-	-	-	-	27	S	S	21	S	29	S	27	S	25	S	32	S	26	S	32	S	24	S	30	S	28	S	26	S	0	0	0	0	0	0	0	0	0	0	0	1	0	0	0	0	0	0	0	0	0	0	0	0	0	0	0	0	0	0	0	0
T7-156	01/07/2015	2015	PRJEB42350	SAMEA7773705	Klebsiella quasipneumoniae subsp. similipneumoniae	strong	47	839387	1387355	5303192	ST4628	0	0	0	0	-	0	-	0	-	0	-	0	-	0	-	wzi322	KL62	none	Very high	99.42%		O12	O12	none	Very high	98.95%		-	-	-	-	-	-	-	-	-	-	OKP-B-55	-	18	22	26	64	31	128	49	-	-	-	-	-	-	-	-	-	-	-	-	-	-	-	-	-	-	-	-	-	-	-	-	-	-	-	-	-	-	-	-	-	-	-	-	-	-	25	S	S	19	S	26	S	24	S	25	S	28	S	26	S	30	S	23	S	30	S	28	S	23	S	0	0	0	0	0	0	0	0	0	0	0	1	0	0	0	0	0	0	0	0	0	0	0	0	0	0	0	0	0	0	0	0
T7-157	01/07/2015	2015	PRJEB42350	SAMEA7773706	Klebsiella variicola subsp. variicola	strong	112	420459	1013253	5852887	ST597	0	0	0	0	-	0	-	0	-	0	-	0	-	0	-	wzi210	KL103	-	High	99.93%	KL103_10	O3/O3a	O3/O3a	none	Very high	99.36%		-	-	-	-	-	-	-	-	-	-	LEN-16	-	16	24	21	27	47	22	105	-	-	-	-	-	-	-	-	-	-	-	-	-	-	-	-	-	-	-	-	-	-	-	-	-	-	-	-	-	-	-	-	-	-	-	-	-	-	23	S	S	20	S	30	S	25	S	24	S	30	S	27	S	31	S	24	S	30	S	30	S	26	S	0	0	0	0	0	0	0	0	0	1	1	0	0	0	0	0	0	0	1	0	0	0	0	0	0	0	0	0	0	0	0	0
T7-158	30/06/2015	2015	PRJEB42350	SAMEA7773707	Klebsiella pneumoniae	strong	105	216511	428917	5432969	ST4640	0	0	0	0	-	0	-	0	-	0	-	0	-	0	-	wzi555	KL34	*	Very high	98.98%		O1v1	O1	none	Very high	98.70%		-	-	-	-	-	-	-	-	-	-	SHV-80	-	2	1	5	1	48	1	2	-	-	-	-	-	-	-	-	-	-	-	-	-	-	-	-	-	-	-	-	-	-	-	-	-	-	-	-	-	-	-	-	-	-	-	-	-	-	25	S	S	20	S	28	S	22	S	24	S	28	S	25	S	30	S	21	S	30	S	27	S	26	S	0	0	0	0	0	0	0	0	0	0	1	0	0	0	0	0	0	0	0	0	0	0	0	0	0	0	0	0	0	0	0	0
T7-159	02/07/2015	2015	PRJEB42350	SAMEA7773708	Klebsiella pneumoniae	strong	120	213868	543277	5733886	ST461	0	0	0	0	-	0	-	0	-	0	-	0	-	0	-	wzi236	KL10	none	Very high	99.28%		O1v2	O1	none	Very high	97.94%		-	-	-	-	-	-	-	-	-	-	SHV-1	-	3	1	13	34	63	1	64	-	-	-	-	-	-	-	-	-	-	-	-	-	-	-	-	-	-	-	-	-	-	-	-	-	-	-	-	-	-	-	-	-	-	-	-	-	-	24	S	S	20	S	28	S	24	S	25	S	28	S	26	S	32	S	22	S	31	S	30	S	26	S	0	0	0	1	0	0	0	0	0	0	0	1	0	0	0	0	0	0	0	0	0	0	0	0	0	0	0	0	0	0	0	0
T7-160	02/07/2015	2015	PRJEB42350	SAMEA7773709	Klebsiella variicola subsp. variicola	strong	97	491795	1170645	5911094	ST2386	0	0	0	0	-	0	-	0	-	0	-	0	-	0	-	wzi379	KL43	*	Very high	98.49%		O3/O3a	O3/O3a	none	Very high	99.24%		-	-	-	-	-	-	-	-	-	-	LEN-2	-	16	24	21	49	76	134	67	-	-	-	-	-	-	-	-	-	-	-	-	-	-	-	-	-	-	-	-	-	-	-	-	-	-	-	-	-	-	-	-	-	-	-	-	-	-	21	S	S	18	S	28	S	24	S	23	S	27	S	25	S	30	S	22	S	28	S	27	S	25	S	0	0	0	0	0	0	0	0	0	1	1	0	0	0	0	0	0	0	1	0	0	0	0	0	0	0	0	0	0	0	0	0
T7-161	02/07/2015	2015	PRJEB42350	SAMEA7773710	Klebsiella pneumoniae	strong	86	250908	375511	5363685	ST25	1	0	0	0	ybt 14; ICEKp5	376	-	0	-	0	-	0	-	0	-	wzi72	KL2	none	Very high	98.41%		O1v2	O1	none	Very high	99.20%		-	-	-	-	-	-	-	-	-	-	SHV-11	-	2	1	1	1	10	4	13	4	4	5	4	1	8	8	2	4	4	2	-	-	-	-	-	-	-	-	-	-	-	-	-	-	-	-	-	-	-	-	-	-	-	-	-	-	-	23	S	S	19	S	20	S	21	S	23	S	27	S	25	S	28	S	20	S	28	S	27	S	25	S	0	0	0	0	0	0	0	0	0	0	0	0	0	0	0	0	0	0	0	0	0	0	0	0	0	0	0	0	0	0	0	0
T7-162	06/07/2015	2015	PRJEB42350	SAMEA7773711	Klebsiella variicola subsp. variicola	strong	68	387667	1125258	5546518	ST208	0	0	0	0	-	0	-	0	-	0	-	0	-	0	-	-	KL134	*	Very high	97.98%		O3/O3a	O3/O3a	none	Very high	99.39%		-	-	-	-	-	-	-	-	-	-	LEN-7	-	16	24	21	27	52	22	67	-	-	-	-	-	-	-	-	-	-	-	-	-	-	-	-	-	-	-	-	-	-	-	-	-	-	-	-	-	-	-	-	-	-	-	-	-	-	23	S	S	20	S	25	S	25	S	24	S	29	S	25	S	30	S	23	S	30	S	27	S	26	S	0	0	0	0	0	0	0	0	0	0	0	1	0	0	0	0	0	0	0	0	0	0	0	0	0	0	0	0	0	0	0	0
T7-163	01/07/2015	2015	PRJEB42350	SAMEA7773712	Klebsiella pneumoniae	strong	130	388907	974762	5359981	ST505	0	0	1	1	-	0	-	0	-	0	-	0	-	0	-	wzi64	KL64	none	Very high	99.90%		O1v1	O1	none	Very high	98.64%		-	-	-	-	-	tet(D)	-	-	-	-	SHV-108	-	7	1	5	1	1	1	84	-	-	-	-	-	-	-	-	-	-	-	-	-	-	-	-	-	-	-	-	-	-	-	-	-	-	-	-	-	-	-	-	-	-	-	-	-	-	23	S	S	20	S	25	S	23	S	23	S	28	S	26	S	31	S	21	S	30	S	29	S	26	S	0	0	1	1	0	0	0	0	0	0	0	1	0	0	0	0	0	0	0	0	0	0	0	0	1	0	0	0	0	0	0	0
T7-164	03/07/2015	2015	PRJEB42350	SAMEA7773713	Klebsiella pneumoniae	strong	163	167526	400554	5847103	ST461	0	0	0	0	-	0	-	0	-	0	-	0	-	0	-	wzi149	KL62	?-	Good	99.32%	KL62_12	O1v2	O1	none	Very high	98.48%		-	-	-	-	-	-	-	-	-	-	SHV-1	-	3	1	13	34	63	1	64	-	-	-	-	-	-	-	-	-	-	-	-	-	-	-	-	-	-	-	-	-	-	-	-	-	-	-	-	-	-	-	-	-	-	-	-	-	-	23	S	S	20	S	25	S	22	S	22	S	26	S	25	S	32	S	20	S	32	S	31	S	25	S	0	0	0	1	0	0	0	0	0	1	0	1	0	0	0	1	0	0	0	0	0	0	0	0	0	0	0	0	0	0	0	0
T7-165	02/07/2015	2015	PRJEB42350	SAMEA7773714	Klebsiella variicola subsp. variicola	strong	150	281163	733671	5913005	ST250	0	0	0	0	-	0	-	0	-	0	-	0	-	0	-	wzi201	KL60	none	Very high	99.04%		O5	O5	none	Very high	99.61%		-	-	-	-	-	-	-	-	-	-	LEN-16	-	16	18	45	44	55	22	67	-	-	-	-	-	-	-	-	-	-	-	-	-	-	-	-	-	-	-	-	-	-	-	-	-	-	-	-	-	-	-	-	-	-	-	-	-	-	24	S	S	20	S	28	S	25	S	25	S	31	S	27	S	31	S	22	S	31	S	29	S	27	S	0	0	0	0	0	0	0	0	0	1	0	1	1	0	0	0	0	0	0	0	0	0	0	0	0	0	0	0	0	0	0	0
T7-166	05/07/2015	2015	PRJEB42350	SAMEA7773715	Klebsiella pneumoniae	strong	187	130368	503615	5481791	ST10	0	0	0	0	-	0	-	0	-	0	-	0	-	0	-	wzi173	KL102	none	Very high	99.27%		O1v1	O1	none	Very high	98.54%		-	-	-	-	-	-	-	-	-	-	SHV-1	-	4	1	7	1	9	1	12	-	-	-	-	-	-	-	-	-	-	-	-	-	-	-	-	-	-	-	-	-	-	-	-	-	-	-	-	-	-	-	-	-	-	-	-	-	-	25	S	S	19	S	23	S	27	S	25	S	29	S	28	S	33	S	25	S	30	S	31	S	28	S	0	0	0	1	0	0	0	0	0	1	0	1	0	0	0	0	0	0	0	0	0	0	0	0	0	0	0	0	0	0	0	0
T7-167	06/07/2015	2015	PRJEB42350	SAMEA7773716	Klebsiella pneumoniae	strong	97	369397	1014753	5550437	ST22	0	0	0	0	-	0	-	0	-	0	-	0	-	0	-	wzi349	KL147	none	Perfect	100.00%		O2v2	O2	none	Very high	98.42%		-	-	-	-	-	-	-	-	-	-	SHV-11	-	2	3	1	1	1	4	4	-	-	-	-	-	-	-	-	-	-	-	-	-	-	-	-	-	-	-	-	-	-	-	-	-	-	-	-	-	-	-	-	-	-	-	-	-	-	23	S	S	20	S	27	S	23	S	24	S	29	S	25	S	30	S	21	S	30	S	29	S	25	S	0	0	0	1	0	0	0	0	0	0	1	0	1	0	0	0	0	0	0	0	0	0	0	0	0	0	0	0	0	0	0	0
T7-168	08/07/2015	2015	PRJEB42350	SAMEA7773717	Klebsiella variicola subsp. variicola	strong	161	165034	531358	5718534	ST681	0	0	0	0	-	0	-	0	-	0	-	0	-	0	-	wzi69	KL143	?-*	None	95.28%	KL143_14,KL143_16_wcsW,KL143_19_manC,KL143_20_manB	O5	O5	?-	Good	99.65%	O5_01_manC,O5_02_manB	-	-	-	-	-	-	-	-	-	-	LEN-2	-	16	24	60	33	83	40	67	-	-	-	-	-	-	-	-	-	-	-	-	-	-	-	-	-	-	-	-	-	-	-	-	-	-	-	-	-	-	-	-	-	-	-	-	-	-	24	S	S	20	S	29	S	25	S	27	S	31	S	28	S	33	S	24	S	29	S	29	S	17	S	0	0	0	1	0	0	0	0	0	1	0	1	0	0	0	0	0	0	0	0	0	0	0	0	0	0	0	0	0	0	0	0
T7-169	07/07/2015	2015	PRJEB42350	SAMEA7773718	Klebsiella variicola subsp. variicola	strong	141	201588	356745	5636281	ST639	0	0	0	0	-	0	-	0	-	0	-	0	-	0	-	wzi338	KL105	*	Very high	96.66%		O3/O3a	O3/O3a	none	Very high	99.19%		-	-	-	-	-	-	-	-	-	-	LEN-18	-	16	18	21	27	54	22	85	-	-	-	-	-	-	-	-	-	-	-	-	-	-	-	-	-	-	-	-	-	-	-	-	-	-	-	-	-	-	-	-	-	-	-	-	-	-	21	S	S	19	S	26	S	24	S	24	S	27	S	27	S	31	S	22	S	29	S	29	S	26	S	0	0	0	0	0	0	0	0	0	0	0	1	0	0	0	0	0	0	0	0	0	0	0	0	0	0	0	0	0	0	0	0
T7-170	22/07/2015	2015	PRJEB42350	SAMEA7773719	Klebsiella pneumoniae	strong	207	231581	485025	5572524	ST4645	0	0	1	2	-	0	-	0	-	0	-	0	-	0	-	wzi123	KL136	?	Good	98.99%		O1v2	O1	none	Very high	98.54%		strA.v1;strB.v1	-	-	-	-	-	-	-	-	-	SHV-32	-	2	6	352	1	20	10	25	-	-	-	-	-	-	-	-	-	-	-	-	-	-	-	-	-	-	-	-	-	-	-	-	-	-	-	-	-	-	-	-	-	-	-	-	-	-	25	S	S	21	S	27	S	24	S	26	S	29	S	27	S	31	S	21	S	30	S	29	S	27	S	0	0	0	1	0	0	0	0	0	0	0	1	0	0	0	0	0	0	0	0	0	0	0	0	1	0	0	0	0	0	0	0
T7-171	24/07/2015	2015	PRJEB42350	SAMEA7773720	Klebsiella variicola subsp. variicola	strong	56	732173	1646633	5526368	ST4601	0	0	0	0	-	0	-	0	-	0	-	0	-	0	-	-	KL36	*	Very high	95.48%		O3/O3a	O3/O3a	none	Very high	99.30%		-	-	-	-	-	-	-	-	-	-	LEN-79	-	16	24	21	33	92	268	85	-	-	-	-	-	-	-	-	-	-	-	-	-	-	-	-	-	-	-	-	-	-	-	-	-	-	-	-	-	-	-	-	-	-	-	-	-	-	24	S	S	21	S	25	S	23	S	25	S	29	S	26	S	31	S	21	S	30	S	29	S	26	S	0	0	0	0	0	0	0	0	0	1	1	0	0	0	0	0	0	0	0	0	0	0	0	0	0	0	0	0	0	0	0	0
T7-172	27/07/2015	2015	PRJEB42350	SAMEA7773721	Klebsiella pneumoniae	strong	39	435267	1415532	5015415	ST200	0	0	0	0	-	0	-	0	-	0	-	0	-	0	-	wzi83	KL23	none	Very high	99.82%		O2v2	O2	none	Very high	98.49%		-	-	-	-	-	-	-	-	-	-	SHV-1	-	2	1	2	1	12	1	68	-	-	-	-	-	-	-	-	-	-	-	-	-	-	-	-	-	-	-	-	-	-	-	-	-	-	-	-	-	-	-	-	-	-	-	-	-	-	22	S	S	17	S	21	S	20	S	21	S	23	S	22	S	28	S	19	R	26	S	25	S	22	S	0	0	0	0	0	0	0	0	0	0	0	0	0	0	0	0	0	0	0	0	0	0	0	0	0	0	0	0	0	0	0	0
T7-173	27/07/2015	2015	PRJEB42350	SAMEA7773722	Klebsiella quasipneumoniae subsp. similipneumoniae	strong	163	229145	752722	5579616	ST138	0	0	0	0	-	0	-	0	-	0	-	0	-	0	-	-	KL34	*	Very high	95.98%		O5	O5	*	High	94.56%		-	-	-	-	-	-	-	-	-	-	OKP-B-41	-	18	22	26	23	31	13	49	-	-	-	-	-	-	-	-	-	-	-	-	-	-	-	-	-	-	-	-	-	-	-	-	-	-	-	-	-	-	-	-	-	-	-	-	-	-	24	S	S	20	S	29	S	23	S	24	S	29	S	26	S	31	S	21	S	30	S	28	S	25	S	0	0	0	1	0	0	0	0	0	0	1	0	0	0	0	0	0	0	0	0	0	0	0	0	1	0	0	0	0	0	0	0
T7-174	27/07/2015	2015	PRJEB42350	SAMEA7773723	Klebsiella variicola subsp. variicola	strong	157	236892	457113	5823696	ST641	0	0	0	0	-	0	-	0	-	0	-	0	-	0	-	wzi201	KL60	?-	Good	99.05%	KL60_14_wcuH	O5	O5	none	Very high	99.61%		-	-	-	-	-	-	-	-	-	-	LEN-16	-	16	18	21	27	39	22	67	-	-	-	-	-	-	-	-	-	-	-	-	-	-	-	-	-	-	-	-	-	-	-	-	-	-	-	-	-	-	-	-	-	-	-	-	-	-	22	S	S	19	S	23	S	21	S	21	S	27	S	24	S	28	S	20	S	30	S	28	S	6	R	0	0	0	0	0	0	0	0	0	1	1	0	0	0	0	0	0	0	0	0	0	0	0	0	0	0	0	0	0	0	0	0
T7-175	18/07/2015	2015	PRJEB42350	SAMEA7773724	Klebsiella pneumoniae	strong	49	591883	1245017	5118735	ST4661	0	0	1	1	-	0	-	0	-	0	-	0	-	0	-	wzi135	KL3	none	Very high	99.89%		O2v2	O2	none	Very high	98.56%		-	-	-	-	-	-	-	-	SHV-52	-	SHV-52	-	4	4	2	1	7	1	12	-	-	-	-	-	-	-	-	-	-	-	-	-	-	-	-	-	-	-	-	-	-	-	-	-	-	-	-	-	-	-	-	-	-	-	-	-	-	20	S	S	21	S	26	S	24	S	24	S	28	S	26	S	32	S	22	S	31	S	30	S	25	S	0	0	0	0	0	0	0	0	0	0	0	0	0	0	0	0	0	0	0	0	0	0	0	0	0	0	0	0	0	0	0	0
T7-176	04/08/2015	2015	PRJEB42350	SAMEA7773725	Klebsiella pneumoniae	strong	150	191138	494823	5576881	ST1728	0	0	0	0	-	0	-	0	-	0	-	0	-	0	-	wzi180	KL116	?-+	Good	99.74%	KL116_09,KL116_17_wcpG	O1v1	O1	none	Very high	98.51%		-	-	-	-	-	-	-	-	-	-	SHV-11	-	2	1	20	1	4	5	110	-	-	-	-	-	-	-	-	-	-	-	-	-	-	-	-	-	-	-	-	-	-	-	-	-	-	-	-	-	-	-	-	-	-	-	-	-	-	21	S	S	19	S	25	S	21	S	17	R	25	S	22	S	27	S	20	S	29	S	26	S	24	S	0	0	0	1	0	1	1	0	0	0	0	1	0	0	0	0	0	0	0	0	0	0	0	0	0	0	0	0	0	0	0	0
T7-177	04/08/2015	2015	PRJEB42350	SAMEA7773726	Klebsiella variicola subsp. variicola	strong	86	413171	712371	5981215	ST4596	0	0	0	0	-	0	-	0	-	0	-	0	-	0	-	-	KL107	-+*	None	82.69%	KL107_05_wzb,KL107_06_wzc,KL107_07_wbaP,KL107_08,KL107_09,KL107_10	OL103	OL103	none	Very high	98.81%		-	-	-	-	-	-	-	-	-	-	LEN-13	-	16	198	30	40	47	22	85	-	-	-	-	-	-	-	-	-	-	-	-	-	-	-	-	-	-	-	-	-	-	-	-	-	-	-	-	-	-	-	-	-	-	-	-	-	-	23	S	S	21	S	30	S	24	S	25	S	30	S	25	S	32	S	22	S	28	S	29	S	26	S	0	0	0	1	0	0	0	0	0	0	1	0	0	0	0	0	0	0	1	0	0	0	0	0	1	0	0	0	0	0	0	0
T7-178	04/08/2015	2015	PRJEB42350	SAMEA7773727	Klebsiella pneumoniae	strong	131	179832	490440	5662182	ST461	0	0	0	0	-	0	-	0	-	0	-	0	-	0	-	wzi149	KL62	?-	Good	99.32%	KL62_12	O1v2	O1	none	Very high	98.48%		-	-	-	-	-	-	-	-	-	-	SHV-1	-	3	1	13	34	63	1	64	-	-	-	-	-	-	-	-	-	-	-	-	-	-	-	-	-	-	-	-	-	-	-	-	-	-	-	-	-	-	-	-	-	-	-	-	-	-	22	S	S	19	S	24	S	18	R	20	S	24	S	24	S	30	S	18	R	31	S	27	S	26	S	0	0	0	0	0	0	0	0	0	0	0	1	0	0	0	0	0	0	0	0	0	0	0	0	0	0	0	0	0	0	0	0
T7-179	06/08/2015	2015	PRJEB42350	SAMEA7773728	Klebsiella variicola subsp. variicola	strong	126	414800	752412	5667231	ST3195	0	0	0	0	-	0	-	0	-	0	-	0	-	0	-	wzi532	KL9	none	Very high	96.08%		O3/O3a	O3/O3a	none	Very high	99.30%		-	-	-	-	-	-	-	-	-	-	LEN-9	-	16	18	21	27	47	22	146	-	-	-	-	-	-	-	-	-	-	-	-	-	-	-	-	-	-	-	-	-	-	-	-	-	-	-	-	-	-	-	-	-	-	-	-	-	-	21	S	S	19	S	24	S	22	S	23	S	26	S	25	S	28	S	21	S	27	S	26	S	24	S	0	0	0	0	0	0	0	0	0	0	0	0	0	0	0	0	0	0	0	0	0	0	0	0	1	0	0	0	0	0	0	0
T7-180	05/08/2015	2015	PRJEB42350	SAMEA7773729	Klebsiella pneumoniae	strong	82	355387	1084420	5368522	ST152	0	0	0	0	-	0	-	0	-	0	-	0	-	0	-	wzi150	KL46	none	Very high	99.11%		O3b	O3b	none	Very high	99.29%		-	-	-	-	-	-	-	-	-	-	SHV-1	-	2	3	2	1	1	4	56	-	-	-	-	-	-	-	-	-	-	-	-	-	-	-	-	-	-	-	-	-	-	-	-	-	-	-	-	-	-	-	-	-	-	-	-	-	-	24	S	S	20	S	27	S	22	S	23	S	28	S	25	S	30	S	22	S	29	S	28	S	6	R	0	0	0	0	0	0	0	0	0	1	0	0	0	0	0	0	0	0	0	0	0	0	0	0	0	0	0	0	0	0	0	0
T7-181	06/08/2015	2015	PRJEB42350	SAMEA7773730	Klebsiella pneumoniae	strong	75	334157	932201	5216431	ST1189	0	0	0	0	-	0	-	0	-	0	-	0	-	0	-	wzi84	KL28	none	Very high	99.39%		O2v1	O2	none	Very high	98.86%		-	-	-	-	-	-	-	-	-	-	SHV-11	-	3	5	95	1	16	1	12	-	-	-	-	-	-	-	-	-	-	-	-	-	-	-	-	-	-	-	-	-	-	-	-	-	-	-	-	-	-	-	-	-	-	-	-	-	-	24	S	S	19	S	26	S	24	S	26	S	27	S	27	S	31	S	22	S	30	S	29	S	10	R	0	0	0	0	0	0	1	0	0	0	0	0	0	0	0	0	0	0	0	0	0	0	0	0	0	0	0	0	0	0	0	0
T7-182	04/08/2015	2015	PRJEB42350	SAMEA7773731	Klebsiella variicola subsp. variicola	strong	59	458542	638982	5390696	ST4595	0	0	0	0	-	0	-	0	-	0	-	0	-	0	-	wzi313	KL6	*	Very high	96.12%		O3/O3a	O3/O3a	none	Very high	99.34%		-	-	-	-	-	-	-	-	-	-	LEN-16	-	16	18	45	27	42	17	67	-	-	-	-	-	-	-	-	-	-	-	-	-	-	-	-	-	-	-	-	-	-	-	-	-	-	-	-	-	-	-	-	-	-	-	-	-	-	21	S	S	19	S	25	S	24	S	24	S	28	S	25	S	28	S	21	S	30	S	27	S	26	S	0	0	0	0	0	0	0	0	0	0	0	0	0	0	0	0	0	0	0	0	0	0	0	0	0	0	0	0	0	0	0	0
T7-183	10/08/2015	2015	PRJEB42350	SAMEA7773732	Klebsiella variicola subsp. variicola	strong	50	671430	1882712	5460110	ST4589	0	0	0	0	-	0	-	0	-	0	-	0	-	0	-	wzi227	KL60	none	Very high	99.37%		O3/O3a	O3/O3a	none	Very high	99.30%		-	-	-	-	-	-	-	-	-	-	LEN-9	-	16	18	21	27	146	33	67	-	-	-	-	-	-	-	-	-	-	-	-	-	-	-	-	-	-	-	-	-	-	-	-	-	-	-	-	-	-	-	-	-	-	-	-	-	-	23	S	S	19	S	27	S	25	S	26	S	30	S	27	S	31	S	23	S	29	S	28	S	26	S	0	0	0	0	0	0	0	0	0	0	0	0	0	0	0	0	0	0	0	0	0	0	0	0	0	0	0	0	0	0	0	0
T7-184	06/08/2015	2015	PRJEB42350	SAMEA7773733	Klebsiella quasipneumoniae subsp. quasipneumoniae	strong	46	636498	2168906	5305504	ST4613	0	0	0	0	-	0	-	0	-	0	-	0	-	0	-	-	KL124	*	Very high	95.96%		O3/O3a	O3/O3a	none	Very high	95.97%		-	-	-	-	-	-	-	-	-	-	OKP-A-32	-	17	19	341	39	407	21	53	-	-	-	-	-	-	-	-	-	-	-	-	-	-	-	-	-	-	-	-	-	-	-	-	-	-	-	-	-	-	-	-	-	-	-	-	-	-	21	S	S	19	S	23	S	23	S	23	S	26	S	24	S	27	S	19	R	27	S	26	S	23	S	0	0	0	0	0	0	0	0	0	0	0	0	0	0	0	0	0	0	0	0	0	0	0	0	0	0	0	0	0	0	0	0
T7-185	10/08/2015	2015	PRJEB42350	SAMEA7773734	Klebsiella pneumoniae	strong	108	324852	448189	5437832	ST4649	0	0	5	5	-	0	-	0	-	0	-	0	-	0	-	wzi386	KL169	?	Good	99.95%		OL104	OL104	?	Good	99.76%		strB.v1	-	-	-	sul2	tet(A).v1	dfrA14.v2	TEM-1D.v1^	-	-	SHV-26	-	251	1	5	2	7	4	4	-	-	-	-	-	-	-	-	-	-	-	-	-	-	-	-	-	-	-	-	-	-	-	-	-	-	-	-	-	-	-	-	-	-	-	-	-	-	19	S	S	20	S	6	R	24	S	24	S	27	S	26	S	31	S	20	S	28	S	29	S	21	S	0	0	0	0	0	0	0	0	0	0	0	1	0	0	0	0	0	0	0	0	0	0	0	0	0	0	0	1	0	0	0	0
T7-186	10/08/2015	2015	PRJEB42350	SAMEA7773735	Klebsiella pneumoniae	strong	82	344614	708131	5380504	ST156	0	0	0	0	-	0	-	0	-	0	-	0	-	0	-	-	KL47	none	Very high	99.19%		O1v1	O1	none	Very high	98.31%		-	-	-	-	-	-	-	-	-	-	SHV-146	-	2	1	1	26	4	1	57	-	-	-	-	-	-	-	-	-	-	-	-	-	-	-	-	-	-	-	-	-	-	-	-	-	-	-	-	-	-	-	-	-	-	-	-	-	-	23	S	S	18	S	25	S	23	S	24	S	28	S	25	S	30	S	21	S	28	S	28	S	24	S	0	0	0	1	0	0	0	0	0	0	0	1	0	0	0	0	0	0	0	0	0	0	0	0	0	0	0	0	0	0	0	0
T7-187	11/08/2015	2015	PRJEB42350	SAMEA7773736	Klebsiella pneumoniae	strong	111	371509	729556	5506568	ST277	0	0	0	0	-	0	-	0	-	0	-	0	-	0	-	wzi97	KL46	?-+*	Good	99.67%	KL46_13_wcuV,KL46_18_manC,KL46_19_manB	O3b	O3b	?-	Good	99.31%	O3b_01_manC,O3b_02_manB	-	-	-	-	-	-	-	-	-	-	SHV-27	-	3	1	1	1	1	1	43	-	-	-	-	-	-	-	-	-	-	-	-	-	-	-	-	-	-	-	-	-	-	-	-	-	-	-	-	-	-	-	-	-	-	-	-	-	-	23	S	S	18	S	26	S	22	S	23	S	26	S	24	S	29	S	20	S	27	S	27	S	23	S	0	0	0	0	0	0	0	0	0	0	0	1	0	0	0	0	0	0	1	0	0	0	0	0	0	0	0	0	0	0	0	0
T7-188	12/08/2015	2015	PRJEB42350	SAMEA7773737	Klebsiella pneumoniae	strong	168	229741	698140	5555690	ST12	0	0	0	0	-	0	-	0	-	0	-	0	-	0	-	wzi162	KL122	none	Very high	99.95%		O2v2	O2	none	Very high	98.49%		-	-	-	-	-	-	-	-	-	-	SHV-11	-	6	3	1	1	12	1	4	-	-	-	-	-	-	-	-	-	-	-	-	-	-	-	-	-	-	-	-	-	-	-	-	-	-	-	-	-	-	-	-	-	-	-	-	-	-	22	S	S	18	S	24	S	23	S	24	S	27	S	25	S	31	S	21	S	28	S	28	S	21	S	0	0	0	1	0	0	0	0	0	1	0	1	0	0	0	1	0	0	1	0	0	0	0	0	0	0	0	0	0	0	0	0
T7-189	12/08/2015	2015	PRJEB42350	SAMEA7773738	Klebsiella pneumoniae	strong	293	116342	302605	5453080	ST4379	0	0	0	0	-	0	-	0	-	0	-	0	-	0	-	-	KL136	?-	None	99.90%	KL136_03_wzi,KL136_04_wza,KL136_05_wzb,KL136_06_wzc,KL136_07_wzy,KL136_08_wcuO,KL136_09_manC,KL136_10_manB,KL136_11_wbaZ,KL136_12_wcaJ,KL136_13_wcuC	O1v2	O1	none	Very high	98.53%		-	-	-	-	-	-	-	-	-	-	SHV-36	-	2	1	1	1	17	1	12	-	-	-	-	-	-	-	-	-	-	-	-	-	-	-	-	-	-	-	-	-	-	-	-	-	-	-	-	-	-	-	-	-	-	-	-	-	-	22	S	S	18	S	26	S	23	S	24	S	27	S	26	S	31	S	22	S	29	S	27	S	27	S	0	0	0	1	0	1	0	0	0	0	0	1	0	0	0	1	0	0	1	0	0	0	0	0	0	0	0	0	0	0	0	0
T7-190	12/08/2015	2015	PRJEB42350	SAMEA7773739	Klebsiella pneumoniae	strong	125	204191	612780	5742805	ST461	0	0	0	0	-	0	-	0	-	0	-	0	-	0	-	wzi236	KL10	none	Very high	99.28%		O1v2	O1	none	Very high	97.94%		-	-	-	-	-	-	-	-	-	-	SHV-1	-	3	1	13	34	63	1	64	-	-	-	-	-	-	-	-	-	-	-	-	-	-	-	-	-	-	-	-	-	-	-	-	-	-	-	-	-	-	-	-	-	-	-	-	-	-	21	S	S	17	S	23	S	20	S	21	S	24	S	23	S	29	S	18	R	28	S	27	S	21	S	0	0	0	0	0	0	0	0	0	0	0	1	0	0	0	0	0	0	0	0	0	0	0	0	0	0	0	0	0	0	0	0
T7-191	12/08/2015	2015	PRJEB42350	SAMEA7773740	Klebsiella variicola subsp. variicola	strong	70	382854	815509	5523755	ST767	0	0	1	1	-	0	-	0	-	0	-	0	-	0	-	wzi469	KL35	*	Very high	95.84%		O3/O3a	O3/O3a	none	Very high	99.32%		-	fosA7*	-	-	-	-	-	-	-	-	LEN-16	-	60	24	21	53	54	22	172	-	-	-	-	-	-	-	-	-	-	-	-	-	-	-	-	-	-	-	-	-	-	-	-	-	-	-	-	-	-	-	-	-	-	-	-	-	-	21	S	S	17	S	22	S	22	S	24	S	27	S	25	S	30	S	21	S	29	S	28	S	25	S	0	0	0	0	0	0	0	0	0	0	0	0	0	0	0	0	0	0	0	0	0	0	0	0	0	0	0	0	0	0	0	0
T7-192	17/08/2015	2015	PRJEB42350	SAMEA7773741	Klebsiella variicola subsp. variicola	strong	152	213008	521644	5821786	ST360	0	0	0	0	-	0	-	0	-	0	-	0	-	0	-	wzi53	KL53	none	Very high	99.97%		O3/O3a	O3/O3a	none	Very high	99.33%		-	-	-	-	-	-	-	-	-	-	LEN-30	-	16	24	21	53	47	17	67	-	-	-	-	-	-	-	-	-	-	-	-	-	-	-	-	-	-	-	-	-	-	-	-	-	-	-	-	-	-	-	-	-	-	-	-	-	-	21	S	S	17	S	25	S	23	S	23	S	27	S	25	S	31	S	21	S	28	S	28	S	25	S	0	0	0	0	0	0	0	0	0	1	1	0	0	0	0	0	0	0	0	0	0	0	0	0	0	0	0	0	0	0	0	0
T7-193	18/08/2015	2015	PRJEB42350	SAMEA7773742	Klebsiella pneumoniae	strong	84	425903	766720	5625996	ST405	0	0	1	2	-	0	-	0	-	0	-	0	-	0	-	wzi143	KL151	none	Very high	99.24%		O4	O4	none	Very high	99.69%		strA.v1;strB.v1	-	-	-	-	-	-	-	-	-	SHV-76	-	2	1	62	3	10	4	110	-	-	-	-	-	-	-	-	-	-	-	-	-	-	-	-	-	-	-	-	-	-	-	-	-	-	-	-	-	-	-	-	-	-	-	-	-	-	20	S	S	18	S	20	S	21	S	23	S	27	S	24	S	31	S	21	S	29	S	27	S	26	S	0	0	0	0	0	0	0	0	0	0	0	1	0	0	0	0	0	0	0	0	0	0	0	0	0	0	0	0	0	0	0	0
T7-194	18/08/2015	2015	PRJEB42350	SAMEA7773743	Klebsiella pneumoniae	strong	127	304524	533136	5483376	ST643	0	0	0	0	-	0	-	0	-	0	-	0	-	0	-	wzi149	KL62	?-	Good	99.33%	KL62_12	O1v2	O1	none	Very high	98.48%		-	-	-	-	-	-	-	-	-	-	SHV-26	-	2	3	6	75	9	7	137	-	-	-	-	-	-	-	-	-	-	-	-	-	-	-	-	-	-	-	-	-	-	-	-	-	-	-	-	-	-	-	-	-	-	-	-	-	-	22	S	S	18	S	25	S	22	S	23	S	27	S	25	S	31	S	20	S	31	S	29	S	25	S	0	0	0	1	0	0	0	0	0	0	0	1	0	0	0	0	0	0	0	0	0	0	0	0	1	0	0	0	0	0	0	0
T7-195	19/08/2015	2015	PRJEB42350	SAMEA7773744	Klebsiella variicola subsp. variicola	strong	47	477064	1607089	5455158	ST357	0	0	0	0	-	0	-	0	-	0	-	0	-	0	-	-	KL39	?-*	Good	91.85%	KL39_18_manC,KL39_19_manB	O3/O3a	O3/O3a	?-	Good	99.24%	O3/O3a_01_manC,O3/O3a_02_manB	-	-	-	-	-	-	-	-	-	-	LEN-8	-	16	24	21	27	54	22	45	-	-	-	-	-	-	-	-	-	-	-	-	-	-	-	-	-	-	-	-	-	-	-	-	-	-	-	-	-	-	-	-	-	-	-	-	-	-	22	S	S	19	S	26	S	22	S	23	S	26	S	24	S	30	S	21	S	29	S	27	S	23	S	0	0	0	0	0	0	0	0	0	0	1	0	0	0	0	0	0	0	0	0	0	0	0	0	0	0	0	0	0	0	0	0
T7-196	17/08/2015	2015	PRJEB42350	SAMEA7773745	Klebsiella variicola subsp. variicola	strong	74	772911	1240610	5644049	ST454	0	0	0	0	-	0	-	0	-	0	-	0	-	0	-	wzi357	KL71	none	Very high	99.38%		O3/O3a	O3/O3a	none	Very high	99.34%		-	-	-	-	-	-	-	-	-	-	LEN-2	-	16	24	21	27	29	22	105	-	-	-	-	-	-	-	-	-	-	-	-	-	-	-	-	-	-	-	-	-	-	-	-	-	-	-	-	-	-	-	-	-	-	-	-	-	-	21	S	S	18	S	23	S	22	S	23	S	25	S	25	S	30	S	19	R	29	S	28	S	25	S	0	0	0	0	0	0	0	0	0	0	0	1	0	0	0	0	0	0	0	0	0	0	0	0	0	0	0	0	0	0	0	0
T7-197	19/08/2015	2015	PRJEB42350	SAMEA7773746	Klebsiella pneumoniae	strong	166	201396	509780	5633615	ST540	0	0	0	0	-	0	-	0	-	0	-	0	-	0	-	wzi13	KL13	none	Very high	99.99%		O1v1	O1	none	Very high	98.69%		-	-	-	-	-	-	-	-	-	-	SHV-42	-	2	1	71	1	3	3	18	-	-	-	-	-	-	-	-	-	-	-	-	-	-	-	-	-	-	-	-	-	-	-	-	-	-	-	-	-	-	-	-	-	-	-	-	-	-	21	S	S	18	S	25	S	22	S	23	S	26	S	26	S	30	S	21	S	30	S	27	S	25	S	0	0	0	1	0	0	1	0	0	0	0	1	1	0	0	0	0	0	0	0	0	0	0	0	0	0	0	0	0	0	0	0
T7-198	17/08/2015	2015	PRJEB42350	SAMEA7773747	Klebsiella pneumoniae	strong	134	183412	468180	5321847	ST643	0	0	0	0	-	0	-	0	-	0	-	0	-	0	-	wzi149	KL62	?-	Good	99.33%	KL62_12	O2v2	O2	none	Very high	98.48%		-	-	-	-	-	-	-	-	-	-	SHV-26	-	2	3	6	75	9	7	137	-	-	-	-	-	-	-	-	-	-	-	-	-	-	-	-	-	-	-	-	-	-	-	-	-	-	-	-	-	-	-	-	-	-	-	-	-	-	22	S	S	18	S	23	S	24	S	24	S	27	S	27	S	33	S	22	S	30	S	30	S	28	S	0	0	0	0	0	0	0	0	0	0	0	1	0	0	0	0	0	0	0	0	0	0	0	0	0	0	0	0	0	0	0	0
T7-199	19/08/2015	2015	PRJEB42350	SAMEA7773748	Klebsiella variicola subsp. variicola	strong	64	940573	1906312	5660264	ST4365	0	0	0	0	-	0	-	0	-	0	-	0	-	0	-	-	KL19	none	Very high	98.69%		O3/O3a	O3/O3a	none	Very high	99.26%		-	-	-	-	-	-	-	-	-	-	LEN-16	-	16	24	21	27	55	22	466	-	-	-	-	-	-	-	-	-	-	-	-	-	-	-	-	-	-	-	-	-	-	-	-	-	-	-	-	-	-	-	-	-	-	-	-	-	-	21	S	S	18	S	22	S	23	S	23	S	26	S	24	S	31	S	21	S	29	S	28	S	26	S	0	0	0	0	0	0	0	0	0	0	0	1	0	0	0	0	0	0	0	0	0	0	0	0	0	0	0	0	0	0	0	0
T7-200	20/08/2015	2015	PRJEB42350	SAMEA7773749	Klebsiella pneumoniae	strong	118	177519	409041	5352249	ST253	0	0	0	0	-	0	-	0	-	0	-	0	-	0	-	wzi50	KL15	none	Very high	99.83%		O4	O4	none	Very high	99.67%		-	-	-	-	-	-	-	-	-	-	SHV-36	-	2	1	1	1	9	1	13	-	-	-	-	-	-	-	-	-	-	-	-	-	-	-	-	-	-	-	-	-	-	-	-	-	-	-	-	-	-	-	-	-	-	-	-	-	-	22	S	S	19	S	22	S	21	S	22	S	26	S	25	S	32	S	19	R	29	S	27	S	25	S	0	0	0	1	0	0	0	0	0	0	0	0	0	1	0	0	0	0	0	0	0	0	0	0	0	0	0	0	0	0	0	0
T7-201	14/08/2015	2015	PRJEB42350	SAMEA7773750	Klebsiella pneumoniae	strong	150	160897	420706	5328635	ST20	0	0	0	0	-	0	-	0	-	0	-	0	-	0	-	wzi84	KL28	?	Good	99.16%		O1v2	O1	none	Very high	98.39%		-	-	-	-	-	-	-	-	-	-	SHV-83	-	2	3	1	1	4	4	4	-	-	-	-	-	-	-	-	-	-	-	-	-	-	-	-	-	-	-	-	-	-	-	-	-	-	-	-	-	-	-	-	-	-	-	-	-	-	24	S	S	20	S	28	S	22	S	25	S	28	S	26	S	31	S	21	S	28	S	28	S	25	S	0	0	0	1	0	1	0	0	0	0	0	1	0	0	0	0	0	0	0	0	0	0	0	0	1	0	0	0	0	0	0	0
T7-202	19/08/2015	2015	PRJEB42350	SAMEA7773751	Klebsiella variicola subsp. variicola	strong	77	359124	1136507	5771176	ST4602	0	0	0	0	-	0	-	0	-	0	-	0	-	0	-	wzi370	KL137	none	Very high	99.85%		O3/O3a	O3/O3a	none	Very high	99.25%		-	-	-	-	-	-	-	-	-	-	LEN-13	-	16	24	21	38	465	22	67	-	-	-	-	-	-	-	-	-	-	-	-	-	-	-	-	-	-	-	-	-	-	-	-	-	-	-	-	-	-	-	-	-	-	-	-	-	-	21	S	S	19	S	22	S	22	S	24	S	27	S	25	S	30	S	21	S	28	S	28	S	24	S	0	0	0	0	0	0	0	0	0	0	1	0	0	0	0	0	0	0	0	0	0	0	0	0	0	0	0	0	0	0	0	0
T7-203	20/08/2015	2015	PRJEB42350	SAMEA7773752	Klebsiella quasipneumoniae subsp. quasipneumoniae	strong	47	467369	1408611	5125966	ST4617	0	0	0	0	-	0	-	0	-	0	-	0	-	0	-	-	KL46	*	Very high	97.99%		O3/O3a	O3/O3a	none	Very high	96.03%		-	-	-	-	-	-	-	-	-	-	OKP-A-28	-	17	19	69	301	466	21	52	-	-	-	-	-	-	-	-	-	-	-	-	-	-	-	-	-	-	-	-	-	-	-	-	-	-	-	-	-	-	-	-	-	-	-	-	-	-	21	S	S	18	S	23	S	22	S	23	S	27	S	23	S	29	S	20	S	29	S	27	S	24	S	0	0	0	0	0	0	0	0	0	0	0	0	0	0	0	0	0	0	0	0	0	0	0	0	0	0	0	0	0	0	0	0
T7-204	20/08/2015	2015	PRJEB42350	SAMEA7773753	Klebsiella pneumoniae	strong	79	357556	727861	5521786	ST45	1	0	0	0	ybt 10; ICEKp4	348	-	0	-	0	-	0	-	0	-	wzi101	KL24	none	Very high	99.02%		O2v1	O2	none	Very high	98.76%		-	-	-	-	-	-	-	-	-	-	SHV-1	-	2	1	1	6	7	1	12	3	12	4	11	3	21	531	3	10	16	2	-	-	-	-	-	-	-	-	-	-	-	-	-	-	-	-	-	-	-	-	-	-	-	-	-	-	-	22	S	S	19	S	23	S	21	S	24	S	27	S	26	S	30	S	20	S	29	S	30	S	24	S	0	0	0	0	0	0	0	0	0	0	0	1	0	0	0	0	0	0	0	0	0	0	0	0	0	0	0	0	0	0	0	0
T7-205	20/08/2015	2015	PRJEB42350	SAMEA7773754	Klebsiella pneumoniae	strong	54	324074	795136	5347853	ST4648	0	0	0	0	-	0	-	0	-	0	-	0	-	0	-	wzi117	KL54	none	Very high	99.83%		O1v1	O1	none	Very high	97.90%		-	-	-	-	-	-	-	-	-	-	SHV-1	-	250	40	2	1	10	31	19	-	-	-	-	-	-	-	-	-	-	-	-	-	-	-	-	-	-	-	-	-	-	-	-	-	-	-	-	-	-	-	-	-	-	-	-	-	-	23	S	S	19	S	25	S	21	S	24	S	27	S	25	S	30	S	20	S	29	S	27	S	24	S	0	0	0	0	0	0	0	0	0	0	1	0	0	0	0	0	0	0	0	0	0	0	0	0	0	0	0	0	0	0	0	0
T7-206	24/08/2015	2015	PRJEB42350	SAMEA7773755	Klebsiella variicola subsp. variicola	strong	265	228352	628384	5982421	ST360	0	0	0	0	-	0	-	0	-	0	-	0	-	0	-	wzi53	KL53	none	Very high	99.98%		O3/O3a	O3/O3a	none	Very high	99.31%		-	-	-	-	-	-	-	-	-	-	LEN-30	-	16	24	21	53	47	17	67	-	-	-	-	-	-	-	-	-	-	-	-	-	-	-	-	-	-	-	-	-	-	-	-	-	-	-	-	-	-	-	-	-	-	-	-	-	-	22	S	S	19	S	31	S	26	S	26	S	31	S	27	S	33	S	23	S	30	S	33	S	27	S	0	0	0	0	0	0	0	0	0	1	1	0	0	0	0	0	0	0	1	0	0	0	0	0	0	0	0	0	0	0	0	0
T7-207	20/08/2015	2015	PRJEB42350	SAMEA7773756	Klebsiella variicola subsp. variicola	strong	83	457397	1799563	5644283	ST3565	0	0	0	0	-	0	-	0	-	0	-	0	-	0	-	-	KL9	*	Very high	96.65%		O3/O3a	O3/O3a	none	Very high	98.64%		-	-	-	-	-	-	-	-	-	-	LEN-56	-	16	24	21	40	76	22	67	-	-	-	-	-	-	-	-	-	-	-	-	-	-	-	-	-	-	-	-	-	-	-	-	-	-	-	-	-	-	-	-	-	-	-	-	-	-	22	S	S	20	S	28	S	25	S	25	S	29	S	26	S	31	S	20	S	32	S	30	S	27	S	0	0	0	1	0	0	0	0	0	0	0	1	0	0	0	0	0	0	0	0	0	0	0	0	0	0	0	0	0	0	0	0
T7-208	24/08/2015	2015	PRJEB42350	SAMEA7773757	Klebsiella pneumoniae	strong	101	350260	619928	5436362	ST35	1	0	0	0	ybt 8; ICEKp3	366	-	0	-	0	-	0	-	0	-	wzi37	KL22	none	Very high	99.49%		O1v1	O1	none	Very high	98.11%		-	-	-	-	-	-	-	-	-	-	SHV-33	-	2	1	2	1	10	1	19	5	11	177	5	30	105	107	36	33	55	11	-	-	-	-	-	-	-	-	-	-	-	-	-	-	-	-	-	-	-	-	-	-	-	-	-	-	-	23	S	S	19	S	23	S	23	S	24	S	28	S	26	S	31	S	22	S	29	S	31	S	24	S	0	0	0	0	0	0	0	0	0	0	0	0	0	0	0	0	0	0	0	0	0	0	0	0	0	0	0	0	0	0	0	0
T7-209	24/08/2015	2015	PRJEB42350	SAMEA7773758	Klebsiella pneumoniae	strong	135	363216	803406	5642842	ST4248	3	0	0	0	-	0	-	0	iuc 3	25	-	0	-	0	-	wzi280	KL35	none	Very high	99.17%		O5	O5	*	High	94.29%		-	-	-	-	-	-	-	-	-	-	SHV-244	-	2	1	2	1	1	124	4	-	-	-	-	-	-	-	-	-	-	-	-	-	-	-	-	-	-	-	-	-	-	-	-	-	-	9-2%	7	12	8	17	-	-	-	-	-	-	-	24	S	S	21	S	26	S	24	S	25	S	29	S	26	S	31	S	21	S	29	S	31	S	24	S	0	0	0	0	0	0	0	0	0	0	0	1	0	0	0	0	0	0	1	0	0	0	0	0	0	0	0	0	0	0	0	0
T7-210	24/08/2015	2015	PRJEB42350	SAMEA7773759	Klebsiella variicola subsp. variicola	strong	281	226575	443519	6097811	ST447	0	0	0	0	-	0	-	0	-	0	-	0	-	0	-	wzi393	KL31	*	High	90.49%		O3/O3a	O3/O3a	none	Very high	98.67%		-	-	-	-	-	-	-	-	-	-	LEN-2	-	16	49	30	38	90	22	45	-	-	-	-	-	-	-	-	-	-	-	-	-	-	-	-	-	-	-	-	-	-	-	-	-	-	-	-	-	-	-	-	-	-	-	-	-	-	20	S	S	20	S	26	S	20	S	19	S	28	S	24	S	29	S	20	S	33	S	28	S	25	S	0	0	0	1	0	0	0	0	0	0	0	1	0	1	1	0	0	0	1	0	0	1	0	0	0	0	0	0	0	0	0	0
T7-211	23/08/2015	2015	PRJEB42350	SAMEA7773760	Klebsiella pneumoniae	strong	45	489563	1408909	5292874	ST29	0	0	0	0	-	0	-	0	-	0	-	0	-	0	-	wzi115	KL54	none	Very high	99.94%		O1v2	O1	none	Very high	99.14%		-	-	-	-	-	-	-	-	-	-	SHV-83	-	2	3	2	2	6	4	4	-	-	-	-	-	-	-	-	-	-	-	-	-	-	-	-	-	-	-	-	-	-	-	-	-	-	-	-	-	-	-	-	-	-	-	-	-	-	24	S	S	20	S	25	S	22	S	25	S	27	S	27	S	31	S	21	S	30	S	28	S	26	S	0	0	0	0	0	0	0	0	0	0	0	1	0	0	0	0	0	0	0	0	0	0	0	0	0	0	0	0	0	0	0	0
T7-212	24/08/2015	2015	PRJEB42350	SAMEA7773761	Klebsiella variicola subsp. variicola	strong	59	413983	831090	5550394	ST4669	0	0	0	0	-	0	-	0	-	0	-	0	-	0	-	wzi198	KL127	*	Very high	96.10%		OL103	OL103	none	Very high	98.80%		-	-	-	-	-	-	-	-	-	-	LEN-81	-	60	45	30	148	68	22	178	-	-	-	-	-	-	-	-	-	-	-	-	-	-	-	-	-	-	-	-	-	-	-	-	-	-	-	-	-	-	-	-	-	-	-	-	-	-	23	S	S	18	S	25	S	23	S	24	S	28	S	26	S	32	S	23	S	30	S	29	S	27	S	0	0	0	1	0	0	0	0	0	0	1	0	0	0	0	0	0	0	0	0	0	0	0	0	0	0	0	0	0	0	0	0
T7-213	25/08/2015	2015	PRJEB42350	SAMEA7773762	Klebsiella pneumoniae	strong	54	449978	1146710	5171548	ST1432	0	0	0	0	-	0	-	0	-	0	-	0	-	0	-	wzi181	KL133	none	Very high	99.83%		O2v1	O2	none	Very high	98.45%		-	-	-	-	-	-	-	-	-	-	SHV-211	-	2	1	1	18	1	4	235	-	-	-	-	-	-	-	-	-	-	-	-	-	-	-	-	-	-	-	-	-	-	-	-	-	-	-	-	-	-	-	-	-	-	-	-	-	-	22	S	S	20	S	23	S	24	S	22	S	28	S	25	S	30	S	21	S	29	S	31	S	25	S	0	0	0	0	0	0	0	0	0	0	0	0	0	0	0	0	0	0	0	0	0	0	0	0	0	0	0	0	0	0	0	0
T7-214	27/08/2015	2015	PRJEB42350	SAMEA7773763	Klebsiella quasipneumoniae subsp. quasipneumoniae	strong	89	276555	782479	5563889	ST3537	0	0	0	0	-	0	-	0	-	0	-	0	-	0	-	-	KL121	?-*	None	87.19%	KL121_10_wctC,KL121_11_wcqS,KL121_12_wcqT,KL121_16_wcaH,KL121_19,KL121_20_wcsO,KL121_23_manB	O5	O5	?-	Good	94.70%	O5_02_manB	-	-	-	-	-	-	-	-	-	-	OKP-A-7	-	17	55	73	20	103	18	52	-	-	-	-	-	-	-	-	-	-	-	-	-	-	-	-	-	-	-	-	-	-	-	-	-	-	-	-	-	-	-	-	-	-	-	-	-	-	22	S	S	19	S	24	S	22	S	23	S	27	S	26	S	31	S	22	S	29	S	27	S	16	S	0	0	0	0	0	0	0	0	0	0	0	1	0	0	0	0	0	0	0	0	0	0	0	0	0	0	0	0	0	0	0	0
T7-215	25/08/2015	2015	PRJEB42350	SAMEA7773764	Klebsiella variicola subsp. variicola	strong	116	278440	704181	5845311	ST4605	1	0	0	0	ybt unknown	369	-	0	-	0	-	0	-	0	-	wzi54	KL54	?-+*	Good	94.40%	KL54_19_manB	O3/O3a	O3/O3a	?-	Good	99.44%	O3/O3a_02_manB	-	-	-	-	-	-	-	-	-	-	LEN-33	-	16	24	21	53	84	22	67	120	140	180	164	40	430	526	45	38	149	264	-	-	-	-	-	-	-	-	-	-	-	-	-	-	-	-	-	-	-	-	-	-	-	-	-	-	-	23	S	S	19	S	27	S	24	S	25	S	29	S	27	S	33	S	23	S	31	S	30	S	20	S	0	0	0	1	0	0	0	0	0	1	1	0	0	0	0	0	0	0	1	0	0	0	0	0	0	0	0	0	0	0	0	0
T7-216	26/08/2015	2015	PRJEB42350	SAMEA7773765	Klebsiella pneumoniae	strong	92	319738	749284	5529882	ST1180	0	0	0	0	-	0	-	0	-	0	-	0	-	0	-	wzi177	KL125	*	High	90.37%		O3/O3a	O3/O3a	none	Very high	96.61%		-	-	-	-	-	-	-	-	-	-	SHV-60	-	2	1	2	1	1	1	34	-	-	-	-	-	-	-	-	-	-	-	-	-	-	-	-	-	-	-	-	-	-	-	-	-	-	-	-	-	-	-	-	-	-	-	-	-	-	24	S	S	20	S	26	S	22	S	24	S	28	S	24	S	30	S	20	S	28	S	27	S	24	S	0	0	0	0	0	0	0	0	0	0	0	1	0	0	0	0	0	0	0	0	0	0	0	0	0	0	0	0	0	0	0	0
T7-217	27/08/2015	2015	PRJEB42350	SAMEA7773766	Klebsiella pneumoniae	strong	147	396183	643524	5559641	ST485	0	0	0	0	-	0	-	0	-	0	-	0	-	0	-	wzi101	KL24	none	Very high	99.02%		O2v1	O2	none	Very high	98.76%		-	-	-	-	-	-	-	-	-	-	SHV-1	-	2	1	1	1	7	1	12	-	-	-	-	-	-	-	-	-	-	-	-	-	-	-	-	-	-	-	-	-	-	-	-	-	-	-	-	-	-	-	-	-	-	-	-	-	-	23	S	S	19	S	25	S	22	S	22	S	27	S	26	S	31	S	20	S	29	S	27	S	23	S	0	0	0	1	0	1	0	0	0	0	0	1	0	0	0	0	0	0	0	0	0	0	0	0	1	0	0	0	0	0	0	0
T7-218	27/08/2015	2015	PRJEB42350	SAMEA7773767	Klebsiella variicola subsp. variicola	strong	45	600537	1177967	5747049	ST3951	0	0	0	0	-	0	-	0	-	0	-	0	-	0	-	wzi389	KL64	*	High	93.32%		OL103	OL103	none	Very high	96.69%		-	-	-	-	-	-	-	-	-	-	LEN-2	-	16	24	21	27	120	40	124	-	-	-	-	-	-	-	-	-	-	-	-	-	-	-	-	-	-	-	-	-	-	-	-	-	-	-	-	-	-	-	-	-	-	-	-	-	-	22	S	S	19	S	25	S	24	S	24	S	28	S	25	S	30	S	22	S	29	S	27	S	24	S	0	0	0	0	0	0	0	0	0	0	0	0	0	0	0	0	0	0	0	0	0	0	0	0	0	0	0	0	0	0	0	0
T7-219	25/08/2015	2015	PRJEB42350	SAMEA7773768	Klebsiella pneumoniae	strong	139	360625	769866	5543762	ST14	0	0	0	0	-	0	-	0	-	0	-	0	-	0	-	wzi88	KL157	?	Good	99.98%		O1v1	O1	none	Very high	98.42%		-	-	-	-	-	-	-	-	-	-	SHV-28	-	1	6	1	1	1	1	1	-	-	-	-	-	-	-	-	-	-	-	-	-	-	-	-	-	-	-	-	-	-	-	-	-	-	-	-	-	-	-	-	-	-	-	-	-	-	25	S	S	20	S	25	S	23	S	24	S	28	S	25	S	32	S	22	S	31	S	28	S	27	S	0	0	0	1	0	1	0	0	0	0	0	1	0	0	0	0	0	0	0	0	0	0	0	0	1	0	0	0	0	0	0	0
T7-220	27/08/2015	2015	PRJEB42350	SAMEA7773769	Klebsiella variicola subsp. variicola	strong	75	405541	970740	5825856	ST357	0	0	0	0	-	0	-	0	-	0	-	0	-	0	-	wzi369	KL107	*	Very high	96.44%		O3/O3a	O3/O3a	none	Very high	99.23%		-	-	-	-	-	-	-	-	-	-	LEN-8	-	16	24	21	27	54	22	45	-	-	-	-	-	-	-	-	-	-	-	-	-	-	-	-	-	-	-	-	-	-	-	-	-	-	-	-	-	-	-	-	-	-	-	-	-	-	23	S	S	19	S	26	S	24	S	24	S	28	S	26	S	31	S	23	S	30	S	29	S	27	S	0	0	0	0	0	0	0	0	0	0	1	0	0	0	0	0	0	0	0	0	0	0	0	0	0	0	0	0	0	0	0	0
T7-221	27/08/2015	2015	PRJEB42350	SAMEA7773770	Klebsiella pneumoniae	strong	89	410663	710072	5366732	ST1419	0	0	0	0	-	0	-	0	-	0	-	0	-	0	-	wzi114	KL14	-*	None	84.06%	KL14_05_wzb,KL14_06_wzc,KL14_07,KL14_08_wzx,KL14_09,KL14_10,KL14_11,KL14_12,KL14_13,KL14_14,KL14_15,KL14_16,KL14_17_wcaJ	O3b	O3b	none	Very high	99.30%		-	-	-	-	-	-	-	-	-	-	SHV-11	-	2	1	2	1	10	1	112	-	-	-	-	-	-	-	-	-	-	-	-	-	-	-	-	-	-	-	-	-	-	-	-	-	-	-	-	-	-	-	-	-	-	-	-	-	-	24	S	S	21	S	25	S	23	S	25	S	29	S	26	S	33	S	23	S	30	S	30	S	25	S	0	0	0	0	0	0	0	0	0	0	0	0	1	0	0	0	0	0	0	0	0	0	0	0	0	0	0	0	0	0	0	0
T7-222	27/08/2015	2015	PRJEB42350	SAMEA7773771	Klebsiella variicola subsp. variicola	strong	65	408591	726746	5691807	ST4591	0	0	0	0	-	0	-	0	-	0	-	0	-	0	-	-	KL134	*	Very high	97.99%		O3/O3a	O3/O3a	none	Very high	99.44%		-	-	-	-	-	-	-	-	-	-	LEN-78	-	16	18	21	49	468	22	67	-	-	-	-	-	-	-	-	-	-	-	-	-	-	-	-	-	-	-	-	-	-	-	-	-	-	-	-	-	-	-	-	-	-	-	-	-	-	21	S	S	18	S	23	S	21	S	22	S	26	S	24	S	30	S	21	S	29	S	29	S	24	S	0	0	0	0	0	0	0	0	0	0	1	0	0	0	0	0	0	0	1	0	0	0	0	0	0	0	0	0	0	0	0	0
T7-223	26/08/2015	2015	PRJEB42350	SAMEA7773772	Klebsiella pneumoniae	strong	69	359459	702346	5434949	ST111	0	0	0	0	-	0	-	0	-	0	-	0	-	0	-	wzi63	KL63	none	Very high	99.37%		O1v2	O1	none	Very high	99.26%		-	-	-	-	-	-	-	-	-	-	SHV-11	-	2	1	5	1	17	4	42	-	-	-	-	-	-	-	-	-	-	-	-	-	-	-	-	-	-	-	-	-	-	-	-	-	-	-	-	-	-	-	-	-	-	-	-	-	-	23	S	S	19	S	24	S	23	S	24	S	27	S	26	S	31	S	21	S	30	S	26	S	6	R	0	0	0	1	0	0	0	0	0	0	0	1	0	0	0	0	0	0	0	0	0	0	0	0	0	0	0	0	0	0	0	0
T7-224	28/08/2015	2015	PRJEB42350	SAMEA7773773	Klebsiella variicola subsp. variicola	strong	82	327450	806244	5705981	ST1562	0	0	0	0	-	0	-	0	-	0	-	0	-	0	-	wzi532	KL9	none	Very high	96.06%		O3/O3a	O3/O3a	none	Very high	99.30%		-	-	-	-	-	-	-	-	-	-	LEN-2	-	16	24	36	27	29	22	105	-	-	-	-	-	-	-	-	-	-	-	-	-	-	-	-	-	-	-	-	-	-	-	-	-	-	-	-	-	-	-	-	-	-	-	-	-	-	20	S	S	17	S	26	S	23	S	23	S	27	S	26	S	31	S	21	S	29	S	30	S	24	S	0	0	0	0	0	0	0	0	0	0	0	1	0	0	0	0	0	0	0	0	0	0	0	0	0	0	0	0	0	0	0	0
T7-225	30/08/2015	2015	PRJEB42350	SAMEA7773774	Klebsiella pneumoniae	strong	98	321697	682145	5552517	ST4253	1	0	0	0	ybt 14; ICEKp5?	357	-	0	-	0	-	0	-	0	-	wzi27	KL27	none	Very high	99.99%		O2v2	O2	none	Very high	98.44%		-	-	-	-	-	-	-	-	-	-	SHV-40	-	2	1	2	1	7	1	611	4	4	5	163	1	433	532	2	4	4	2	-	-	-	-	-	-	-	-	-	-	-	-	-	-	-	-	-	-	-	-	-	-	-	-	-	-	-	20	S	S	18	S	26	S	23	S	24	S	27	S	27	S	32	S	23	S	30	S	30	S	26	S	0	0	0	0	0	0	0	0	0	1	1	0	0	0	0	0	0	0	0	0	0	0	0	0	0	0	0	0	0	0	0	0
T7-226	30/08/2015	2015	PRJEB42350	SAMEA7773775	Klebsiella pneumoniae	strong	106	307078	526765	5448320	ST225	0	0	0	0	-	0	-	0	-	0	-	0	-	0	-	wzi59	KL3	*	Very high	99.28%		O2v2	O2	none	Very high	98.16%		-	-	-	-	-	-	-	-	-	-	SHV-27	-	10	1	1	1	12	1	38	-	-	-	-	-	-	-	-	-	-	-	-	-	-	-	-	-	-	-	-	-	-	-	-	-	-	-	-	-	-	-	-	-	-	-	-	-	-	23	S	S	18	S	23	S	23	S	23	S	27	S	25	S	31	S	21	S	29	S	29	S	23	S	0	0	0	0	0	0	0	0	0	0	0	1	0	0	0	0	0	0	0	0	0	0	0	0	0	0	0	0	0	0	0	0
T7-227	31/08/2015	2015	PRJEB42350	SAMEA7773776	Klebsiella pneumoniae	strong	121	299211	1150322	5501909	ST20	0	0	0	0	-	0	-	0	-	0	-	0	-	0	-	-	KL28	none	Very high	99.17%		O1v2	O1	none	Very high	98.38%		-	-	-	-	-	-	-	-	-	-	SHV-83	-	2	3	1	1	4	4	4	-	-	-	-	-	-	-	-	-	-	-	-	-	-	-	-	-	-	-	-	-	-	-	-	-	-	-	-	-	-	-	-	-	-	-	-	-	-	23	S	S	18	S	25	S	24	S	21	S	27	S	28	S	32	S	22	S	30	S	32	S	27	S	0	0	0	0	0	0	0	0	0	0	1	0	0	0	0	0	0	0	0	0	0	0	0	0	0	0	0	0	0	0	0	0
T7-228	31/08/2015	2015	PRJEB42350	SAMEA7773777	Klebsiella variicola subsp. variicola	strong	105	388300	1807464	5720919	ST639	0	0	0	0	-	0	-	0	-	0	-	0	-	0	-	wzi338	KL105	*	Very high	96.65%		O3/O3a	O3/O3a	none	Very high	99.20%		-	-	-	-	-	-	-	-	-	-	LEN-18	-	16	18	21	27	54	22	85	-	-	-	-	-	-	-	-	-	-	-	-	-	-	-	-	-	-	-	-	-	-	-	-	-	-	-	-	-	-	-	-	-	-	-	-	-	-	20	S	S	18	S	20	S	21	S	22	S	27	S	25	S	28	S	20	S	27	S	25	S	21	S	0	0	0	0	0	0	0	0	0	0	1	0	0	0	0	0	0	0	1	0	0	0	0	0	0	0	0	0	0	0	0	0
T7-229	31/08/2015	2015	PRJEB42350	SAMEA7773778	Klebsiella pneumoniae	strong	61	309063	1237597	5199671	ST2805	0	0	0	0	-	0	-	0	-	0	-	0	-	0	-	wzi89	KL110	-	High	99.47%	KL110_16_wcpZ	O2v1	O2	none	Very high	98.87%		-	-	-	-	-	-	-	-	-	-	SHV-235	-	2	2	1	1	16	94	211	-	-	-	-	-	-	-	-	-	-	-	-	-	-	-	-	-	-	-	-	-	-	-	-	-	-	-	-	-	-	-	-	-	-	-	-	-	-	20	S	S	17	S	21	S	21	S	22	S	25	S	24	S	30	S	21	S	27	S	27	S	8	R	0	0	0	0	0	0	0	0	0	0	0	0	0	0	0	0	0	0	0	0	0	0	0	0	0	0	0	0	0	0	0	0
T7-230	31/08/2015	2015	PRJEB42350	SAMEA7773779	Klebsiella pneumoniae	strong	87	373056	796495	5451367	ST436	0	0	0	0	-	0	-	0	-	0	-	0	-	0	-	-	KL112	none	Very high	98.90%		O2v2	O2	none	Very high	98.53%		-	-	-	-	-	-	-	-	-	-	SHV-1	-	2	1	2	1	3	1	18	-	-	-	-	-	-	-	-	-	-	-	-	-	-	-	-	-	-	-	-	-	-	-	-	-	-	-	-	-	-	-	-	-	-	-	-	-	-	22	S	S	18	S	23	S	21	S	20	S	24	S	21	I	28	S	18	R	28	S	25	S	8	R	0	0	0	0	0	0	0	0	0	0	0	1	0	0	0	0	0	0	0	0	0	0	0	0	0	0	0	0	0	0	0	0
T7-231	30/08/2015	2015	PRJEB42350	SAMEA7773780	Klebsiella variicola subsp. variicola	strong	118	391553	1026640	5898077	ST2386	0	0	0	0	-	0	-	0	-	0	-	0	-	0	-	wzi379	KL43	*	Very high	98.51%		O3/O3a	O3/O3a	none	Very high	99.26%		-	-	-	-	-	-	-	-	-	-	LEN-2	-	16	24	21	49	76	134	67	-	-	-	-	-	-	-	-	-	-	-	-	-	-	-	-	-	-	-	-	-	-	-	-	-	-	-	-	-	-	-	-	-	-	-	-	-	-	21	S	S	18	S	27	S	24	S	23	S	28	S	25	S	30	S	21	S	28	S	28	S	12	R	0	0	0	0	0	0	0	0	0	1	1	0	0	0	0	0	0	0	1	0	0	0	0	0	0	0	0	0	0	0	0	0
T7-232	01/09/2015	2015	PRJEB42350	SAMEA7773781	Klebsiella variicola subsp. variicola	strong	117	387270	1004699	6006357	ST4358	0	0	0	0	-	0	-	0	-	0	-	0	-	0	-	-	KL34	*	Very high	95.84%		O3/O3a	O3/O3a	none	Very high	99.27%		-	-	-	-	-	-	-	-	-	-	LEN-16	-	16	18	21	27	331	22	146	-	-	-	-	-	-	-	-	-	-	-	-	-	-	-	-	-	-	-	-	-	-	-	-	-	-	-	-	-	-	-	-	-	-	-	-	-	-	21	S	S	18	S	25	S	22	S	22	S	26	S	22	S	30	S	21	S	28	S	28	S	25	S	0	0	0	0	0	0	0	0	0	0	0	0	0	1	0	0	0	0	1	0	0	0	0	0	1	0	0	0	0	0	0	0
T7-233	01/09/2015	2015	PRJEB42350	SAMEA7773782	Klebsiella pneumoniae	strong	82	216972	462759	5155773	ST281	0	0	0	0	-	0	-	0	-	0	-	0	-	0	-	wzi64	KL64	none	Very high	99.89%		O1v1	O1	?-	Good	98.65%	O1/O2v1_06_wbbO	-	-	-	-	-	-	-	-	-	-	SHV-108	OmpK36-0%	7	1	5	46	1	1	84	-	-	-	-	-	-	-	-	-	-	-	-	-	-	-	-	-	-	-	-	-	-	-	-	-	-	-	-	-	-	-	-	-	-	-	-	-	-	26	S	S	18	S	22	S	27	S	26	S	31	S	28	S	35	S	26	S	30	S	31	S	26	S	0	0	0	0	0	0	0	0	0	0	0	0	0	0	0	0	0	0	0	0	0	0	0	0	0	0	0	0	0	0	0	0
T7-234	02/09/2015	2015	PRJEB42350	SAMEA7773783	Klebsiella pneumoniae	strong	113	376288	782591	5458241	ST465	0	0	0	0	-	0	-	0	-	0	-	0	-	0	-	wzi115	KL54	none	Very high	99.94%		O1v2	O1	none	Very high	99.14%		-	-	-	-	-	-	-	-	-	-	SHV-83	-	2	3	2	2	9	4	4	-	-	-	-	-	-	-	-	-	-	-	-	-	-	-	-	-	-	-	-	-	-	-	-	-	-	-	-	-	-	-	-	-	-	-	-	-	-	24	S	S	20	S	25	S	24	S	25	S	28	S	26	S	33	S	21	S	31	S	31	S	26	S	0	0	0	1	0	0	0	0	0	0	0	1	0	0	0	0	0	0	1	0	0	0	0	0	1	0	0	0	0	0	0	0
T7-235	02/09/2015	2015	PRJEB42350	SAMEA7773784	Klebsiella pneumoniae	strong	63	372957	1133576	5347709	ST37	0	0	0	0	-	0	-	0	-	0	-	0	-	0	-	wzi216	KL119	none	Very high	99.97%		O4	O4	none	Very high	99.97%		-	-	-	-	-	-	-	-	-	-	SHV-11	-	2	9	2	1	13	1	16	-	-	-	-	-	-	-	-	-	-	-	-	-	-	-	-	-	-	-	-	-	-	-	-	-	-	-	-	-	-	-	-	-	-	-	-	-	-	22	S	S	18	S	23	S	21	S	22	S	27	S	25	S	31	S	21	S	27	S	27	S	24	S	0	0	0	0	0	0	0	0	0	0	0	0	0	0	0	0	0	0	0	0	0	0	0	0	0	0	0	0	0	0	0	0
T7-236	01/09/2015	2015	PRJEB42350	SAMEA7773785	Klebsiella variicola subsp. variicola	strong	109	480030	1063996	5853371	ST2386	0	0	0	0	-	0	-	0	-	0	-	0	-	0	-	wzi379	KL43	*	Very high	98.50%		O3/O3a	O3/O3a	none	Very high	99.24%		-	-	-	-	-	-	-	-	-	-	LEN-2	-	16	24	21	49	76	134	67	-	-	-	-	-	-	-	-	-	-	-	-	-	-	-	-	-	-	-	-	-	-	-	-	-	-	-	-	-	-	-	-	-	-	-	-	-	-	20	S	S	17	S	25	S	22	S	22	S	26	S	21	I	27	S	20	S	25	S	25	S	6	R	0	0	0	0	0	0	0	0	0	1	1	0	0	0	0	0	0	0	1	0	0	0	0	0	0	0	0	0	0	0	0	0
T7-237	02/09/2015	2015	PRJEB42350	SAMEA7773786	Klebsiella variicola subsp. variicola	strong	161	255926	1004496	5964729	ST596	0	0	0	0	-	0	-	0	-	0	-	0	-	0	-	-	KL43	?-+*	Good	98.51%	KL43_17_manC,KL43_18_manB	O3/O3a	O3/O3a	?-	Good	99.37%	O3/O3a_01_manC,O3/O3a_02_manB	-	-	-	-	-	-	-	-	-	-	LEN-2	-	16	24	21	27	41	22	67	-	-	-	-	-	-	-	-	-	-	-	-	-	-	-	-	-	-	-	-	-	-	-	-	-	-	-	-	-	-	-	-	-	-	-	-	-	-	21	S	S	18	S	25	S	23	S	23	S	28	S	25	S	31	S	22	S	29	S	29	S	23	S	0	0	0	0	0	0	0	0	0	1	1	0	0	0	0	0	0	0	1	0	0	0	0	0	0	0	0	0	0	0	0	0
T7-238	02/09/2015	2015	PRJEB42350	SAMEA7773787	Klebsiella pneumoniae	strong	40	412652	1572528	5237787	ST2004	0	0	0	0	-	0	-	0	-	0	-	0	-	0	-	wzi83	KL23	-+	Good	99.59%	KL23_03_wzi	O2v2	O2	none	Very high	98.44%		-	-	-	-	-	-	-	-	-	-	SHV-168	-	4	1	2	1	1	114	4	-	-	-	-	-	-	-	-	-	-	-	-	-	-	-	-	-	-	-	-	-	-	-	-	-	-	-	-	-	-	-	-	-	-	-	-	-	-	21	S	S	17	S	23	S	21	S	23	S	26	S	23	S	29	S	19	R	27	S	25	S	21	S	0	0	0	0	0	0	0	0	0	0	0	0	0	0	0	0	0	0	0	0	0	0	0	0	0	0	0	0	0	0	0	0
T7-239	02/09/2015	2015	PRJEB42350	SAMEA7773788	Klebsiella pneumoniae	strong	84	346020	637845	5201929	ST76	0	0	0	0	-	0	-	0	-	0	-	0	-	0	-	wzi91	KL14	none	Very high	99.72%		O5	O5	*	High	94.27%		-	-	-	-	-	-	-	-	-	-	-	-	4	1	1	1	21	1	35	-	-	-	-	-	-	-	-	-	-	-	-	-	-	-	-	-	-	-	-	-	-	-	-	-	-	-	-	-	-	-	-	-	-	-	-	-	-	23	S	S	18	S	27	S	21	S	23	S	26	S	24	S	30	S	19	R	28	S	28	S	20	S	0	0	0	1	0	1	0	0	0	1	0	0	0	0	0	0	0	0	0	0	0	0	0	0	0	0	0	0	0	0	0	0
T7-240	01/09/2015	2015	PRJEB42350	SAMEA7773789	Klebsiella pneumoniae	strong	91	322067	922081	5331537	ST485	0	0	0	0	-	0	-	0	-	0	-	0	-	0	-	wzi5	KL5	*	Very high	99.19%		O3b	O3b	none	Very high	99.60%		-	-	-	-	-	-	-	-	-	-	SHV-27	-	2	1	1	1	7	1	12	-	-	-	-	-	-	-	-	-	-	-	-	-	-	-	-	-	-	-	-	-	-	-	-	-	-	-	-	-	-	-	-	-	-	-	-	-	-	22	S	S	17	S	21	S	21	S	22	S	25	S	24	S	29	S	20	S	28	S	26	S	6	R	0	0	0	0	0	0	0	0	0	0	0	0	0	0	0	0	0	0	0	0	0	0	0	0	0	0	0	0	0	0	0	0
T7-241	02/09/2015	2015	PRJEB42350	SAMEA7773790	Klebsiella quasipneumoniae subsp. quasipneumoniae	strong	61	469176	2433886	5367779	ST4619	1	0	0	0	ybt unknown	0	-	0	-	0	-	0	-	0	-	-	KL6	*	Very high	95.14%		O5	O5	none	High	94.69%		-	-	-	-	-	-	-	-	-	-	OKP-A-2	-	17	19	92	39	100	63	148	117	138	178	49*	92	221*	533	57*	102	2*	262	-	-	-	-	-	-	-	-	-	-	-	-	-	-	-	-	-	-	-	-	-	-	-	-	-	-	-	19	S	S	16	R	22	S	20	S	21	S	24	S	22	S	27	S	18	R	26	S	23	I	9	R	0	0	0	0	0	0	0	0	0	0	1	0	0	0	0	0	0	0	0	0	0	1	0	0	0	0	0	0	0	0	0	0
T7-242	03/09/2015	2015	PRJEB42350	SAMEA7773791	Klebsiella pneumoniae	strong	183	202808	715072	5559977	ST26	0	0	0	0	-	0	-	0	-	0	-	0	-	0	-	wzi236	KL10	none	Very high	99.56%		O1v2	O1	none	Very high	99.41%		-	-	-	-	-	-	-	-	-	-	SHV-36	-	2	1	1	1	9	1	18	-	-	-	-	-	-	-	-	-	-	-	-	-	-	-	-	-	-	-	-	-	-	-	-	-	-	-	-	-	-	-	-	-	-	-	-	-	-	23	S	S	19	S	27	S	20	S	23	S	27	S	24	S	31	S	20	S	29	S	30	S	26	S	0	0	0	0	0	0	1	0	0	0	0	1	0	0	0	1	0	0	0	0	0	0	1	0	0	0	0	0	0	0	0	0
T7-243	02/09/2015	2015	PRJEB42350	SAMEA7773792	Klebsiella pneumoniae	strong	103	207561	578694	5405672	ST187	0	0	0	0	-	0	-	0	-	0	-	0	-	0	-	wzi10	KL10	?-*	Good	96.73%	KL10_18_manC	O5	O5	?-*	Good	94.37%	O5_01_manC	-	-	-	-	-	-	-	-	-	-	SHV-11	-	23	31	2	1	9	4	23	-	-	-	-	-	-	-	-	-	-	-	-	-	-	-	-	-	-	-	-	-	-	-	-	-	-	-	-	-	-	-	-	-	-	-	-	-	-	21	S	S	16	R	21	S	19	S	21	S	23	S	22	S	26	S	18	R	23	S	26	S	6	R	0	0	0	0	0	0	0	0	0	0	0	1	0	0	0	0	0	0	0	0	0	0	0	0	0	0	0	0	0	0	0	0
T7-244	02/09/2015	2015	PRJEB42350	SAMEA7773793	Klebsiella variicola subsp. variicola	strong	103	367903	1039286	5838287	ST360	0	0	0	0	-	0	-	0	-	0	-	0	-	0	-	wzi53	KL53	none	Very high	99.98%		O3/O3a	O3/O3a	none	Very high	99.32%		-	-	-	-	-	-	-	-	-	-	LEN-30	-	16	24	21	53	47	17	67	-	-	-	-	-	-	-	-	-	-	-	-	-	-	-	-	-	-	-	-	-	-	-	-	-	-	-	-	-	-	-	-	-	-	-	-	-	-	21	S	S	18	S	23	S	22	S	22	S	27	S	24	S	29	S	20	S	27	S	27	S	23	S	0	0	0	0	0	0	0	0	0	1	0	1	0	0	0	0	0	0	1	0	0	0	0	0	0	0	0	0	0	0	0	0
T7-245	03/09/2015	2015	PRJEB42350	SAMEA7773794	Klebsiella pneumoniae	strong	107	250531	613879	5612102	ST4652	0	0	0	0	-	0	-	0	-	0	-	0	-	0	-	wzi25	KL25	-	High	99.84%	KL25_09_wfeD	O1v2	O1	none	Very high	99.38%		-	-	-	-	-	-	-	-	-	-	SHV-1	-	3	1	13	34	63	1	6	-	-	-	-	-	-	-	-	-	-	-	-	-	-	-	-	-	-	-	-	-	-	-	-	-	-	-	-	-	-	-	-	-	-	-	-	-	-	23	S	S	19	S	26	S	22	S	24	S	27	S	26	S	31	S	22	S	30	S	29	S	25	S	0	0	0	0	0	0	0	0	0	0	0	1	0	0	0	0	0	0	0	0	0	0	0	0	0	0	0	0	0	0	0	0
T7-246	03/09/2015	2015	PRJEB42350	SAMEA7773795	Klebsiella pneumoniae	strong	67	370071	766216	5244540	ST629	0	0	0	0	-	0	-	0	-	0	-	0	-	0	-	wzi368	KL134	none	Very high	100.00%		O3/O3a	O3/O3a	none	Very high	98.66%		-	-	-	-	-	-	-	-	-	-	SHV-11	-	2	3	87	1	12	1	26	-	-	-	-	-	-	-	-	-	-	-	-	-	-	-	-	-	-	-	-	-	-	-	-	-	-	-	-	-	-	-	-	-	-	-	-	-	-	23	S	S	20	S	24	S	23	S	24	S	27	S	26	S	29	S	22	S	28	S	30	S	24	S	0	0	0	0	0	0	0	0	0	0	0	0	0	0	0	0	0	0	0	0	0	0	0	0	0	0	0	0	0	0	0	0
T7-247	03/09/2015	2015	PRJEB42350	SAMEA7773796	Klebsiella pneumoniae	strong	203	170098	715104	5699429	ST26	0	0	0	0	-	0	-	0	-	0	-	0	-	0	-	wzi236	KL10	none	Very high	99.55%		O1v2	O1	none	Very high	99.40%		-	-	-	-	-	-	-	-	-	-	SHV-36	-	2	1	1	1	9	1	18	-	-	-	-	-	-	-	-	-	-	-	-	-	-	-	-	-	-	-	-	-	-	-	-	-	-	-	-	-	-	-	-	-	-	-	-	-	-	25	S	S	20	S	30	S	27	S	26	S	30	S	28	S	36	S	26	S	31	S	33	S	26	S	0	0	0	0	0	0	0	0	0	0	0	1	0	0	0	0	0	0	0	0	0	0	0	0	1	0	0	0	0	0	0	0
T7-248	06/09/2015	2015	PRJEB42350	SAMEA7773797	Klebsiella variicola subsp. variicola	strong	118	399441	731872	5852589	ST597	0	0	0	0	-	0	-	0	-	0	-	0	-	0	-	wzi210	KL103	none	Very high	99.94%		O3/O3a	O3/O3a	none	Very high	99.36%		-	-	-	-	-	-	-	-	-	-	LEN-16	-	16	24	21	27	47	22	105	-	-	-	-	-	-	-	-	-	-	-	-	-	-	-	-	-	-	-	-	-	-	-	-	-	-	-	-	-	-	-	-	-	-	-	-	-	-	21	S	S	18	S	27	S	23	S	25	S	29	S	26	S	31	S	23	S	28	S	28	S	25	S	0	0	0	0	0	0	0	0	0	1	1	0	0	0	0	0	0	0	1	0	0	0	0	0	0	0	0	0	0	0	0	0
T7-249	04/09/2015	2015	PRJEB42350	SAMEA7773798	Klebsiella pneumoniae	strong	47	459063	950166	5192724	ST2	0	0	0	0	-	0	-	0	-	0	-	0	-	0	-	wzi50	KL52	?-	Good	97.88%	KL52_20_rmlD,KL52_21_rmlC	OL103	OL103	*	High	94.50%		-	-	-	-	-	-	-	-	-	-	SHV-193	-	3	4	1	1	9	4	17	-	-	-	-	-	-	-	-	-	-	-	-	-	-	-	-	-	-	-	-	-	-	-	-	-	-	-	-	-	-	-	-	-	-	-	-	-	-	23	S	S	19	S	23	S	24	S	24	S	28	S	25	S	31	S	21	S	28	S	28	S	24	S	0	0	0	1	0	0	0	0	0	0	0	0	0	0	0	0	0	0	0	0	0	0	0	0	0	0	0	0	0	0	0	0
T7-250	04/09/2015	2015	PRJEB42350	SAMEA7773799	Klebsiella pneumoniae	strong	85	350204	803276	5401981	ST17	1	0	3	3	ybt 15; ICEKp11 (incomplete)	231-1LV	-	0	-	0	-	0	-	0	-	wzi141	KL25	-	High	99.17%	KL25_09_wfeD	O5	O5	*	High	94.20%		aadA^	-	-	-	sul1	tet(D)	-	-	-	-	SHV-1	-	2	1	1	1	4	4	4	6	15	22	4	1	-	34	14	1	33	17	-	-	-	-	-	-	-	-	-	-	-	-	-	-	-	-	-	-	-	-	-	-	-	-	-	-	-	15	R	R	19	S	23	S	23	S	22	S	28	S	23	S	30	S	18	R	30	S	30	S	19	S	0	0	0	0	0	0	0	0	0	0	0	1	0	0	0	0	0	0	0	0	0	0	0	0	0	0	0	0	0	0	0	0
T7-251	02/09/2015	2015	PRJEB42350	SAMEA7773800	Klebsiella pneumoniae	strong	115	306489	521877	5611281	ST20	1	0	0	0	ybt 14; ICEKp5	135	-	0	-	0	-	0	-	0	-	wzi84	KL28	none	Very high	99.17%		O1v2	O1	none	Very high	98.39%		-	-	-	-	-	-	-	-	-	-	SHV-83	-	2	3	1	1	4	4	4	4	4	18	4	1	27	25	2	4	4	2	-	-	-	-	-	-	-	-	-	-	-	-	-	-	-	-	-	-	-	-	-	-	-	-	-	-	-	23	S	S	19	S	26	S	24	S	24	S	27	S	26	S	30	S	22	S	29	S	29	S	23	S	0	0	0	0	0	0	0	0	0	1	1	0	0	0	0	0	0	0	0	0	0	0	0	0	0	0	0	0	0	0	0	0
T7-252	07/09/2015	2015	PRJEB42350	SAMEA7773801	Klebsiella pneumoniae	strong	179	184222	380940	5562119	ST1727	0	0	0	0	-	0	-	0	-	0	-	0	-	0	-	-	KL123	*	Very high	95.20%		O3/O3a	O3/O3a	-	High	98.79%	O3/O3a_02_manB	-	-	-	-	-	-	-	-	-	-	SHV-11	-	2	10	13	1	12	1	25	-	-	-	-	-	-	-	-	-	-	-	-	-	-	-	-	-	-	-	-	-	-	-	-	-	-	-	-	-	-	-	-	-	-	-	-	-	-	27	S	S	20	S	25	S	29	S	27	S	31	S	29	S	37	S	27	S	31	S	34	S	29	S	0	0	0	1	0	0	0	0	0	0	0	1	1	0	0	0	0	0	0	0	0	0	0	0	0	0	0	0	0	0	0	0
T7-253	06/09/2015	2015	PRJEB42350	SAMEA7773802	Klebsiella variicola subsp. variicola	strong	62	372923	1141752	5329669	ST1562	0	0	0	0	-	0	-	0	-	0	-	0	-	0	-	wzi454	KL114	?-+	Good	97.37%	KL114_15,KL114_17_manC	O3/O3a	O3/O3a	?-	Good	99.28%	O3/O3a_01_manC	-	-	-	-	-	-	-	-	-	-	LEN-10	-	16	24	36	27	29	22	105	-	-	-	-	-	-	-	-	-	-	-	-	-	-	-	-	-	-	-	-	-	-	-	-	-	-	-	-	-	-	-	-	-	-	-	-	-	-	24	S	S	20	S	26	S	25	S	25	S	29	S	27	S	32	S	25	S	30	S	30	S	28	S	0	0	0	0	0	0	0	0	0	0	0	0	0	0	0	0	0	0	0	0	0	0	0	0	0	0	0	0	0	0	0	0
T7-254	08/09/2015	2015	PRJEB42350	SAMEA7773803	Klebsiella pneumoniae	strong	70	357557	812023	5572377	ST3251	1	0	0	0	ybt 10; ICEKp4	349	-	0	-	0	-	0	-	0	-	wzi114	KL111	none	Very high	99.43%		O3b	O3b	none	Very high	98.87%		-	-	-	-	-	-	-	-	-	-	SHV-1	-	2	5	1	6	7	1	12	118	12	4	11	3	21	18	3	100	16	2	-	-	-	-	-	-	-	-	-	-	-	-	-	-	-	-	-	-	-	-	-	-	-	-	-	-	-	23	S	S	18	S	24	S	22	S	25	S	26	S	25	S	30	S	22	S	29	S	28	S	25	S	0	0	0	0	0	0	0	0	0	0	0	1	1	0	0	0	0	0	0	0	0	0	0	0	0	0	0	0	0	0	0	0
T7-255	09/09/2015	2015	PRJEB42350	SAMEA7773804	Klebsiella variicola subsp. variicola	strong	117	464465	1238571	5882594	ST2386	0	0	0	0	-	0	-	0	-	0	-	0	-	0	-	wzi379	KL43	*	Very high	98.50%		O3/O3a	O3/O3a	none	Very high	99.24%		-	-	-	-	-	-	-	-	-	-	LEN-2	-	16	24	21	49	76	134	67	-	-	-	-	-	-	-	-	-	-	-	-	-	-	-	-	-	-	-	-	-	-	-	-	-	-	-	-	-	-	-	-	-	-	-	-	-	-	25	S	S	21	S	30	S	25	S	25	S	30	S	26	S	32	S	23	S	30	S	30	S	27	S	0	0	0	0	0	0	0	0	0	1	1	0	0	0	0	0	0	0	1	0	0	0	0	0	0	0	0	0	0	0	0	0
T7-256	09/09/2015	2015	PRJEB42350	SAMEA7773805	Klebsiella pneumoniae	strong	176	199716	572192	5729440	ST253	0	0	0	0	-	0	-	0	-	0	-	0	-	0	-	wzi50	KL15	none	Very high	99.83%		O4	O4	none	Very high	99.66%		-	-	-	-	-	-	-	-	-	-	SHV-36	-	2	1	1	1	9	1	13	-	-	-	-	-	-	-	-	-	-	-	-	-	-	-	-	-	-	-	-	-	-	-	-	-	-	-	-	-	-	-	-	-	-	-	-	-	-	23	S	S	20	S	26	S	20	S	22	S	28	S	26	S	33	S	20	S	31	S	31	S	26	S	0	0	0	1	0	0	1	0	0	0	0	1	0	1	0	0	0	0	0	0	0	0	0	0	0	0	0	0	0	0	0	0
T7-257	07/09/2015	2015	PRJEB42350	SAMEA7773806	Klebsiella pneumoniae	strong	149	119614	402776	5361145	ST872	0	0	0	0	-	0	-	0	-	0	-	0	-	0	-	wzi394	KL153	?	Good	99.92%		O2v2	O2	none	Very high	98.44%		-	-	-	-	-	-	-	-	-	-	SHV-11	-	2	1	100	1	7	5	181	-	-	-	-	-	-	-	-	-	-	-	-	-	-	-	-	-	-	-	-	-	-	-	-	-	-	-	-	-	-	-	-	-	-	-	-	-	-	23	S	S	19	S	25	S	24	S	24	S	28	S	26	S	32	S	23	S	30	S	28	S	26	S	1	0	0	0	0	0	1	0	0	0	0	1	0	0	0	0	0	0	0	0	0	0	0	0	1	0	0	0	0	0	0	0
T7-258	08/09/2015	2015	PRJEB42350	SAMEA7773807	Klebsiella quasipneumoniae subsp. quasipneumoniae	strong	39	715080	1006112	5241576	ST4621	0	0	0	0	-	0	-	0	-	0	-	0	-	0	-	-	KL121	-*	None	87.18%	KL121_10_wctC,KL121_11_wcqS,KL121_12_wcqT,KL121_16_wcaH,KL121_19,KL121_20_wcsO	O3/O3a	O3/O3a	none	Very high	95.96%		-	-	-	-	-	-	-	-	-	-	OKP-A-34	-	17	19	92	39	170	63	125	-	-	-	-	-	-	-	-	-	-	-	-	-	-	-	-	-	-	-	-	-	-	-	-	-	-	-	-	-	-	-	-	-	-	-	-	-	-	21	S	S	19	S	22	S	22	S	23	S	27	S	25	S	30	S	20	S	28	S	27	S	26	S	0	0	0	0	0	0	0	0	0	0	0	0	0	0	0	0	0	0	0	0	0	0	0	0	0	0	0	0	0	0	0	0
T7-259	09/09/2015	2015	PRJEB42350	SAMEA7773808	Klebsiella pneumoniae	strong	88	358864	928237	5603431	ST11	1	0	2	2	ybt 7; ICEKp7	365	-	0	-	0	-	0	-	0	-	-	KL110	-	High	99.33%	KL110_16_wcpZ	O2v1	O2	none	Very high	98.80%		aadA^	-	-	-	sul1*	-	-	-	-	-	SHV-11	-	3	3	1	1	1	1	4	5	11	173	162	1	438	537	9	20	31	263	-	-	-	-	-	-	-	-	-	-	-	-	-	-	-	-	-	-	-	-	-	-	-	-	-	-	-	24	S	S	20	S	25	S	22	S	24	S	27	S	25	S	31	S	22	S	27	S	29	S	15	S	0	0	0	0	0	0	0	0	0	0	0	1	0	0	0	0	0	0	0	0	0	0	0	0	0	0	0	0	0	0	0	0
T7-260	08/09/2015	2015	PRJEB42350	SAMEA7773809	Klebsiella quasipneumoniae subsp. similipneumoniae	strong	47	904733	1997271	5308277	ST2355	0	0	0	0	-	0	-	0	-	0	-	0	-	0	-	-	KL31	*	Very high	97.60%		O5	O5	none	High	94.99%		-	-	-	-	-	-	-	-	-	-	OKP-B-6	-	18	22	18	61	11	13	51	-	-	-	-	-	-	-	-	-	-	-	-	-	-	-	-	-	-	-	-	-	-	-	-	-	-	-	-	-	-	-	-	-	-	-	-	-	-	23	S	S	19	S	24	S	23	S	22	S	27	S	25	S	31	S	21	S	29	S	29	S	25	S	0	0	0	1	0	0	0	0	0	0	0	1	0	0	0	0	0	0	0	0	0	0	0	0	0	0	0	0	0	0	0	0
T7-261	09/09/2015	2015	PRJEB42350	SAMEA7773810	Klebsiella pneumoniae	strong	111	333652	739892	5473329	ST513	0	0	0	0	-	0	-	0	-	0	-	0	-	0	-	wzi14	KL14	none	Very high	99.88%		O3b	O3b	none	Very high	99.78%		-	-	-	-	-	-	-	-	-	-	SHV-1	-	2	1	1	6	101	1	129	-	-	-	-	-	-	-	-	-	-	-	-	-	-	-	-	-	-	-	-	-	-	-	-	-	-	-	-	-	-	-	-	-	-	-	-	-	-	23	S	S	19	S	26	S	24	S	20	S	26	S	25	S	29	S	21	S	28	S	28	S	6	R	0	0	0	0	0	0	0	0	0	0	1	0	0	0	0	0	0	0	0	0	0	0	0	0	1	0	0	0	0	0	0	0
T7-262	09/09/2015	2015	PRJEB42350	SAMEA7773811	Klebsiella quasipneumoniae subsp. quasipneumoniae	strong	45	700744	1611738	5377253	ST144	0	0	0	0	-	0	-	0	-	0	-	0	-	0	-	wzi461	KL31	*	High	90.26%		O5	O5	none	High	94.60%		-	-	-	-	-	-	-	-	-	-	OKP-A-5	-	17	19	28	20	34	18	52	-	-	-	-	-	-	-	-	-	-	-	-	-	-	-	-	-	-	-	-	-	-	-	-	-	-	-	-	-	-	-	-	-	-	-	-	-	-	22	S	S	18	S	25	S	23	S	24	S	28	S	25	S	29	S	21	S	28	S	27	S	25	S	0	0	0	0	0	0	0	0	0	0	0	1	0	0	0	0	0	0	0	0	0	0	0	0	0	0	0	0	0	0	0	0
T7-263	08/09/2015	2015	PRJEB42350	SAMEA7773812	Klebsiella variicola subsp. variicola	strong	88	439432	616147	5916568	ST697	0	0	4	4	-	0	-	0	-	0	-	0	-	0	-	wzi324	KL63	?-*	Good	95.99%	KL63_18_manC,KL63_19_manB	O5	O5	?-	Good	99.57%	O5_01_manC,O5_02_manB	aadA2	-	-	ereA*	sul1	-	dfrA32	-	-	-	LEN-85	-	60	18	21	27	53	17	67	-	-	-	-	-	-	-	-	-	-	-	-	-	-	-	-	-	-	-	-	-	-	-	-	-	-	-	-	-	-	-	-	-	-	-	-	-	-	21	S	S	20	S	6	R	23	S	23	S	27	S	26	S	31	S	21	S	29	S	27	S	26	S	0	0	0	0	0	0	0	0	0	0	0	0	0	1	0	0	0	0	0	0	0	1	0	0	1	0	0	0	0	0	0	0
T7-264	09/09/2015	2015	PRJEB42350	SAMEA7773813	Klebsiella pneumoniae	strong	34	507276	1525370	5247111	ST4639	0	0	0	0	-	0	-	0	-	0	-	0	-	0	-	wzi2	KL30	none	Very high	99.16%		O1v1	O1	none	Very high	98.56%		-	-	-	-	-	-	-	-	-	-	SHV-1	-	2	1	348	2	12	1	25	-	-	-	-	-	-	-	-	-	-	-	-	-	-	-	-	-	-	-	-	-	-	-	-	-	-	-	-	-	-	-	-	-	-	-	-	-	-	23	S	S	18	S	23	S	22	S	23	S	26	S	24	S	29	S	20	S	27	S	27	S	11	R	0	0	0	0	0	0	0	0	0	0	0	0	0	0	0	0	0	0	0	0	0	0	0	0	0	0	0	0	0	0	0	0
T7-265	10/09/2015	2015	PRJEB42350	SAMEA7773814	Klebsiella variicola subsp. variicola	strong	67	360256	1422633	5586630	ST1562	0	0	0	0	-	0	-	0	-	0	-	0	-	0	-	wzi454	KL114	none	Very high	97.37%		O3/O3a	O3/O3a	none	Very high	99.27%		-	-	-	-	-	-	-	-	-	-	LEN-10	-	16	24	36	27	29	22	105	-	-	-	-	-	-	-	-	-	-	-	-	-	-	-	-	-	-	-	-	-	-	-	-	-	-	-	-	-	-	-	-	-	-	-	-	-	-	21	S	S	18	S	25	S	24	S	23	S	28	S	27	S	31	S	21	S	29	S	29	S	20	S	0	0	0	1	0	0	0	0	0	0	0	0	0	0	0	0	0	0	0	0	0	0	0	0	1	0	0	0	0	0	0	0
T7-266	09/09/2015	2015	PRJEB42350	SAMEA7773815	Klebsiella quasipneumoniae subsp. similipneumoniae	strong	46	770520	1605203	5189563	ST4626	0	0	0	0	-	0	-	0	-	0	-	0	-	0	-	-	KL21	?-*	Good	96.98%	KL21_17_manC,KL21_18_manB	O3/O3a	O3/O3a	?-	Good	96.12%	O3/O3a_01_manC,O3/O3a_02_manB	-	-	-	-	-	-	-	-	-	-	OKP-B-8	-	18	22	122	16	32	13	99	-	-	-	-	-	-	-	-	-	-	-	-	-	-	-	-	-	-	-	-	-	-	-	-	-	-	-	-	-	-	-	-	-	-	-	-	-	-	23	S	S	19	S	24	S	21	S	24	S	28	S	26	S	30	S	20	S	30	S	27	S	24	S	0	0	0	1	0	0	0	0	0	0	0	0	0	0	0	0	0	0	0	1	0	0	0	0	0	0	0	0	0	0	0	0
T7-267	10/09/2015	2015	PRJEB42350	SAMEA7773816	Klebsiella variicola subsp. variicola	strong	181	165050	799567	6080224	ST1994	0	0	0	0	-	0	-	0	-	0	-	0	-	0	-	wzi210	KL103	none	Very high	99.58%		O3/O3a	O3/O3a	none	Very high	98.50%		-	-	-	-	-	-	-	-	-	-	LEN-33	-	16	24	84	38	47	57	67	-	-	-	-	-	-	-	-	-	-	-	-	-	-	-	-	-	-	-	-	-	-	-	-	-	-	-	-	-	-	-	-	-	-	-	-	-	-	22	S	S	23	S	20	S	12	R	10	R	25	S	26	S	33	S	21	S	34	S	26	S	25	S	0	0	0	0	0	0	0	0	0	1	1	0	0	0	0	0	0	0	1	0	0	0	0	0	0	0	0	0	0	0	0	0
T7-268	09/09/2015	2015	PRJEB42350	SAMEA7773817	Klebsiella pneumoniae	strong	136	190508	563753	5448564	ST416	0	0	0	0	-	0	-	0	-	0	-	0	-	0	-	wzi273	KL30	*	Very high	96.45%		O1v2	O1	none	Very high	99.49%		-	-	-	-	-	-	-	-	-	-	SHV-14	-	2	38	1	1	7	4	89	-	-	-	-	-	-	-	-	-	-	-	-	-	-	-	-	-	-	-	-	-	-	-	-	-	-	-	-	-	-	-	-	-	-	-	-	-	-	23	S	S	20	S	26	S	23	S	24	S	28	S	26	S	31	S	21	S	29	S	29	S	25	S	0	0	0	0	0	0	0	0	0	0	0	1	0	0	0	1	0	0	0	0	0	0	0	0	0	0	0	0	0	0	0	0
T7-269	12/09/2015	2015	PRJEB42350	SAMEA7773818	Klebsiella pneumoniae	strong	69	258159	862511	5536237	ST14	0	0	0	0	-	0	-	0	-	0	-	0	-	0	-	wzi2	KL2	none	Very high	99.75%		O1v1	O1	none	Very high	99.99%		-	-	-	-	-	-	-	-	-	-	SHV-28	-	1	6	1	1	1	1	1	-	-	-	-	-	-	-	-	-	-	-	-	-	-	-	-	-	-	-	-	-	-	-	-	-	-	-	-	-	-	-	-	-	-	-	-	-	-	23	S	S	18	S	24	S	21	S	23	S	26	S	24	S	29	S	19	R	29	S	26	S	25	S	0	0	0	0	0	0	0	0	0	0	0	1	1	0	0	0	0	0	0	0	0	0	0	0	0	0	0	0	0	0	0	0
T7-270	11/09/2015	2015	PRJEB42350	SAMEA7773819	Klebsiella pneumoniae	strong	208	241358	482204	5740737	ST4295	0	0	0	0	-	0	-	0	-	0	-	0	-	0	-	wzi356	KL117	none	Very high	99.69%		O1v1	O1	none	Very high	98.42%		-	-	-	-	-	-	-	-	-	-	SHV-1	-	2	6	1	3	10	1	15	-	-	-	-	-	-	-	-	-	-	-	-	-	-	-	-	-	-	-	-	-	-	-	-	-	-	-	-	-	-	-	-	-	-	-	-	-	-	26	S	S	20	S	26	S	26	S	25	S	31	S	29	S	33	S	26	S	30	S	32	S	28	S	0	0	0	0	0	1	0	0	0	0	0	1	0	1	0	0	0	0	0	0	0	0	0	0	0	0	0	0	0	0	0	0
T7-271	14/09/2015	2015	PRJEB42350	SAMEA7773820	Klebsiella pneumoniae	strong	57	483577	1188787	5298655	ST1119	0	0	0	0	-	0	-	0	-	0	-	0	-	0	-	-	KL71	*	High	93.59%		O3b	O3b	none	Very high	99.38%		-	-	-	-	-	-	-	-	-	-	SHV-11	-	2	79	1	1	7	4	4	-	-	-	-	-	-	-	-	-	-	-	-	-	-	-	-	-	-	-	-	-	-	-	-	-	-	-	-	-	-	-	-	-	-	-	-	-	-	23	S	S	20	S	24	S	22	S	23	S	27	S	25	S	31	S	22	S	30	S	28	S	25	S	0	0	0	0	0	0	0	0	0	0	0	1	0	0	0	0	0	0	0	0	0	0	0	0	0	0	0	0	0	0	0	0
T7-272	14/09/2015	2015	PRJEB42350	SAMEA7773821	Klebsiella pneumoniae	strong	65	380349	705344	5444427	ST35	0	0	0	0	-	0	-	0	-	0	-	0	-	0	-	wzi37	KL22	none	Very high	99.48%		O1v1	O1	none	Very high	98.11%		-	-	-	-	-	-	-	-	-	-	SHV-33	-	2	1	2	1	10	1	19	-	-	-	-	-	-	-	-	-	-	-	-	-	-	-	-	-	-	-	-	-	-	-	-	-	-	-	-	-	-	-	-	-	-	-	-	-	-	22	S	S	18	S	24	S	20	S	22	S	24	S	24	S	30	S	21	S	27	S	27	S	22	S	0	0	0	0	0	0	0	0	0	0	1	0	0	0	0	0	0	0	0	0	0	0	0	0	0	0	0	0	0	0	0	0
T7-273	15/09/2015	2015	PRJEB42350	SAMEA7773822	Klebsiella pneumoniae	strong	86	513018	768810	5321262	ST515	0	0	0	0	-	0	-	0	-	0	-	0	-	0	-	wzi368	KL134	none	Very high	99.95%		O3/O3a	O3/O3a	none	Very high	98.88%		-	-	-	-	-	-	-	-	-	-	SHV-11	-	2	1	1	1	1	1	4	-	-	-	-	-	-	-	-	-	-	-	-	-	-	-	-	-	-	-	-	-	-	-	-	-	-	-	-	-	-	-	-	-	-	-	-	-	-	22	S	S	19	S	23	S	23	S	23	S	26	S	25	S	30	S	22	S	30	S	28	S	25	S	0	0	0	0	0	0	0	0	0	0	0	0	0	0	0	0	0	0	0	0	0	1	0	0	0	0	0	0	0	0	0	1
T7-274	14/09/2015	2015	PRJEB42350	SAMEA7773823	Klebsiella pneumoniae	strong	110	333927	879225	5519203	ST4643	0	0	2	2	-	0	-	0	-	0	-	0	-	0	-	wzi130	KL58	none	Very high	99.84%		O3b	O3b	none	Very high	99.26%		aadA4.v1*	-	-	-	sul1	-	-	-	-	-	SHV-11	-	2	5	129	1	10	4	654	-	-	-	-	-	-	-	-	-	-	-	-	-	-	-	-	-	-	-	-	-	-	-	-	-	-	-	-	-	-	-	-	-	-	-	-	-	-	24	S	S	20	S	24	S	23	S	24	S	29	S	27	S	33	S	23	S	31	S	30	S	26	S	0	0	0	1	0	0	0	0	0	0	1	0	0	0	0	0	0	0	0	0	0	0	0	0	1	0	0	0	0	0	0	0
T7-275	14/09/2015	2015	PRJEB42350	SAMEA7773824	Klebsiella pneumoniae	strong	81	314947	531430	5381417	ST39	3	0	0	0	-	0	-	0	iuc 3	64	-	0	-	0	-	wzi83	KL23	none	Very high	99.92%		O1v2	O1	none	Very high	98.49%		-	-	-	-	-	-	-	-	-	-	SHV-11	-	2	1	2	4	9	1	14	-	-	-	-	-	-	-	-	-	-	-	-	-	-	-	-	-	-	-	-	-	-	-	-	-	-	9	7	12	13	17	-	-	-	-	-	-	-	23	S	S	19	S	27	S	24	S	24	S	29	S	28	S	31	S	22	S	30	S	29	S	25	S	0	0	0	0	0	0	0	0	0	0	0	1	0	0	0	0	0	0	1	0	0	0	0	0	0	0	0	0	0	0	0	0
T7-276	15/09/2015	2015	PRJEB42350	SAMEA7773825	Klebsiella pneumoniae	strong	66	350097	705344	5444310	ST35	0	0	0	0	-	0	-	0	-	0	-	0	-	0	-	wzi37	KL22	none	Very high	99.48%		O1v1	O1	none	Very high	98.11%		-	-	-	-	-	-	-	-	-	-	SHV-33	-	2	1	2	1	10	1	19	-	-	-	-	-	-	-	-	-	-	-	-	-	-	-	-	-	-	-	-	-	-	-	-	-	-	-	-	-	-	-	-	-	-	-	-	-	-	23	S	S	19	S	26	S	23	S	25	S	28	S	26	S	30	S	20	S	31	S	29	S	22	S	0	0	0	0	0	0	0	0	0	0	1	0	0	0	0	0	0	0	0	0	0	0	0	0	0	0	0	0	0	0	0	0
T7-277	15/09/2015	2015	PRJEB42350	SAMEA7773826	Klebsiella pneumoniae	strong	154	168472	475860	5519561	ST10	0	0	0	0	-	0	-	0	-	0	-	0	-	0	-	-	KL102	none	Very high	99.27%		O1/O2v1	unknown	none	Very high	98.54%		-	-	-	-	-	-	-	-	-	-	SHV-1	-	4	1	7	1	9	1	12	-	-	-	-	-	-	-	-	-	-	-	-	-	-	-	-	-	-	-	-	-	-	-	-	-	-	-	-	-	-	-	-	-	-	-	-	-	-	24	S	S	21	S	26	S	22	S	23	S	27	S	26	S	32	S	20	S	31	S	28	S	26	S	0	0	0	0	0	0	0	0	0	0	0	1	0	0	0	0	1	0	1	0	0	0	0	0	0	0	0	0	0	0	0	0
T7-278	16/09/2015	2015	PRJEB42350	SAMEA7773827	Klebsiella variicola subsp. variicola	strong	149	316330	637418	5708208	ST1423	0	0	0	0	-	0	-	0	-	0	-	0	-	0	-	wzi38	KL38	*	Very high	97.71%		O5	O5	none	Very high	99.58%		-	-	-	-	-	-	-	-	-	-	LEN-13	-	16	24	21	41	47	22	103	-	-	-	-	-	-	-	-	-	-	-	-	-	-	-	-	-	-	-	-	-	-	-	-	-	-	-	-	-	-	-	-	-	-	-	-	-	-	21	S	S	18	S	26	S	25	S	25	S	29	S	27	S	34	S	23	S	31	S	31	S	26	S	0	0	0	0	0	0	0	0	0	0	1	0	0	0	0	0	0	0	0	0	0	0	0	0	1	0	0	0	0	0	0	0
T7-279	16/09/2015	2015	PRJEB42350	SAMEA7773828	Klebsiella quasipneumoniae subsp. similipneumoniae	strong	104	402368	1270832	5246998	ST4627	0	0	0	0	-	0	-	0	-	0	-	0	-	0	-	-	KL43	*	High	93.37%		O12	O12	none	Very high	98.60%		-	-	-	-	-	-	-	-	-	-	OKP-B-2	-	18	22	18	22	115	13	194	-	-	-	-	-	-	-	-	-	-	-	-	-	-	-	-	-	-	-	-	-	-	-	-	-	-	-	-	-	-	-	-	-	-	-	-	-	-	20	S	S	17	S	24	S	23	S	24	S	29	S	26	S	31	S	23	S	28	S	28	S	26	S	0	0	0	0	0	0	0	0	0	1	1	0	0	0	0	0	0	0	1	0	0	0	0	0	0	0	0	0	0	0	0	0
T7-280	16/09/2015	2015	PRJEB42350	SAMEA7773829	Klebsiella pneumoniae	strong	112	350317	768805	5509472	ST515	0	0	0	0	-	0	-	0	-	0	-	0	-	0	-	wzi368	KL134	none	Very high	99.94%		O3/O3a	O3/O3a	none	Very high	98.88%		-	-	-	-	-	-	-	-	-	-	SHV-11	-	2	1	1	1	1	1	4	-	-	-	-	-	-	-	-	-	-	-	-	-	-	-	-	-	-	-	-	-	-	-	-	-	-	-	-	-	-	-	-	-	-	-	-	-	-	25	S	S	20	S	28	S	25	S	26	S	29	S	27	S	33	S	22	S	31	S	30	S	26	S	0	0	0	0	0	0	0	0	0	0	0	0	0	1	0	0	0	0	0	0	0	1	0	0	0	0	0	0	0	0	0	1
T7-281	15/09/2015	2015	PRJEB42350	SAMEA7773830	Klebsiella pneumoniae	strong	125	205752	851839	5428025	ST461	0	0	0	0	-	0	-	0	-	0	-	0	-	0	-	wzi133	KL25	-	High	98.52%	KL25_09_wfeD	O1v1	O1	none	Very high	98.46%		-	-	-	-	-	-	-	-	-	-	SHV-1	-	3	1	13	34	63	1	64	-	-	-	-	-	-	-	-	-	-	-	-	-	-	-	-	-	-	-	-	-	-	-	-	-	-	-	-	-	-	-	-	-	-	-	-	-	-	22	S	S	19	S	24	S	23	S	25	S	28	S	28	S	33	S	23	S	31	S	31	S	25	S	0	0	0	1	0	0	0	0	0	0	0	1	0	0	0	0	0	0	0	0	0	0	0	0	0	0	0	0	0	0	0	0
T7-282	17/09/2015	2015	PRJEB42350	SAMEA7773831	Klebsiella pneumoniae	strong	112	295189	776601	5450892	ST234	0	0	0	0	-	0	-	0	-	0	-	0	-	0	-	wzi272	KL30	*	Very high	96.36%		O1v2	O1	?	Good	99.53%		-	-	-	-	-	-	-	-	-	-	SHV-27	-	2	1	2	1	7	1	24	-	-	-	-	-	-	-	-	-	-	-	-	-	-	-	-	-	-	-	-	-	-	-	-	-	-	-	-	-	-	-	-	-	-	-	-	-	-	25	S	S	20	S	25	S	24	S	25	S	30	S	29	S	32	S	23	S	28	S	30	S	27	S	0	0	0	0	0	0	0	0	0	0	1	0	0	0	0	0	0	0	0	0	0	0	0	0	0	0	0	0	0	0	0	0
T7-283	16/09/2015	2015	PRJEB42350	SAMEA7773832	Klebsiella pneumoniae	strong	99	353980	727690	5558849	ST45	1	0	0	0	ybt 10; ICEKp4	78	-	0	-	0	-	0	-	0	-	wzi5	KL5	?-*	Good	99.22%	KL5_18_manB	O3b	O3b	?-	Good	99.40%	O3b_02_manB	-	-	-	-	-	-	-	-	-	-	SHV-1	-	2	1	1	6	7	1	12	3	12	4	11	3	21	18	3	10	16	2	-	-	-	-	-	-	-	-	-	-	-	-	-	-	-	-	-	-	-	-	-	-	-	-	-	-	-	23	S	S	18	S	24	S	22	S	23	S	27	S	24	S	30	S	21	S	28	S	29	S	22	S	0	0	0	1	0	0	0	0	0	0	0	1	1	0	0	0	0	0	0	0	0	0	0	0	0	0	0	0	0	0	0	0
T7-284	17/09/2015	2015	PRJEB42350	SAMEA7773833	Klebsiella variicola subsp. variicola	strong	64	441719	1024740	5676350	ST4115	0	0	0	0	-	0	-	0	-	0	-	0	-	0	-	wzi61	KL55	none	Very high	99.73%		O3/O3a	O3/O3a	none	Very high	99.31%		-	-	-	-	-	-	-	-	-	-	LEN-44	-	45	24	194	66	47	22	75	-	-	-	-	-	-	-	-	-	-	-	-	-	-	-	-	-	-	-	-	-	-	-	-	-	-	-	-	-	-	-	-	-	-	-	-	-	-	24	S	S	20	S	25	S	24	S	24	S	29	S	27	S	33	S	23	S	30	S	31	S	28	S	0	0	0	0	0	0	0	0	0	1	0	0	0	0	0	0	0	0	0	0	0	0	0	0	0	0	0	0	0	0	0	0
T7-285	17/09/2015	2015	PRJEB42350	SAMEA7773834	Klebsiella variicola subsp. variicola	strong	100	209119	599611	5609818	ST4358	0	0	0	0	-	0	-	0	-	0	-	0	-	0	-	-	KL34	*	Very high	95.81%		O3/O3a	O3/O3a	none	Very high	99.26%		-	-	-	-	-	-	-	-	-	-	LEN-16	OmpK36-0%	16	18	21	27	331	22	146	-	-	-	-	-	-	-	-	-	-	-	-	-	-	-	-	-	-	-	-	-	-	-	-	-	-	-	-	-	-	-	-	-	-	-	-	-	-	25	S	S	19	S	28	S	27	S	25	S	31	S	29	S	35	S	28	S	30	S	33	S	27	S	0	0	0	0	0	0	0	0	0	0	0	0	0	0	0	0	0	0	0	0	0	0	0	0	0	0	0	0	0	0	0	0
T7-286	17/09/2015	2015	PRJEB42350	SAMEA7773835	Klebsiella variicola subsp. variicola	strong	42	694097	2614238	5297963	ST3937	0	0	0	0	-	0	-	0	-	0	-	0	-	0	-	wzi53	KL53	-	High	99.98%	KL53_02_cpsACP	O3/O3a	O3/O3a	none	Very high	99.32%		-	-	-	-	-	-	-	-	-	-	LEN-13	-	16	18	30	49	47	22	67	-	-	-	-	-	-	-	-	-	-	-	-	-	-	-	-	-	-	-	-	-	-	-	-	-	-	-	-	-	-	-	-	-	-	-	-	-	-	22	S	S	19	S	25	S	24	S	25	S	29	S	27	S	31	S	21	S	30	S	28	S	26	S	0	0	0	0	0	0	0	0	0	0	0	0	0	0	0	0	0	0	0	0	0	0	0	0	0	0	0	0	0	0	0	0
T7-287	19/09/2015	2015	PRJEB42350	SAMEA7773836	Klebsiella variicola subsp. variicola	strong	161	321572	751198	6132120	ST4586	0	0	0	0	-	0	-	0	-	0	-	0	-	0	-	wzi352	KL113	?-	Good	98.90%	KL113_18_manC	O3/O3a	O3/O3a	?-	Good	99.24%	O3/O3a_01_manC	-	-	-	-	-	-	-	-	-	-	LEN-16	-	16	1	21	38	473	60	103	-	-	-	-	-	-	-	-	-	-	-	-	-	-	-	-	-	-	-	-	-	-	-	-	-	-	-	-	-	-	-	-	-	-	-	-	-	-	21	S	S	19	S	27	S	24	S	24	S	28	S	26	S	31	S	22	S	29	S	29	S	27	S	0	0	0	0	0	0	0	0	0	1	1	0	0	0	0	0	0	0	1	0	0	0	0	0	0	0	0	0	0	0	0	0
T7-289	21/09/2015	2015	PRJEB42350	SAMEA7773837	Klebsiella pneumoniae	strong	134	371509	729556	5422718	ST277	0	0	0	0	-	0	-	0	-	0	-	0	-	0	-	wzi97	KL46	?-+*	Good	99.68%	KL46_18_manC,KL46_19_manB	O3b	O3b	?-	Good	99.32%	O3b_01_manC,O3b_02_manB	-	-	-	-	-	-	-	-	-	-	SHV-27	-	3	1	1	1	1	1	43	-	-	-	-	-	-	-	-	-	-	-	-	-	-	-	-	-	-	-	-	-	-	-	-	-	-	-	-	-	-	-	-	-	-	-	-	-	-	22	S	S	19	S	25	S	22	S	23	S	27	S	26	S	30	S	20	S	28	S	30	S	25	S	0	0	0	0	0	0	0	0	0	0	0	1	0	0	0	0	0	0	1	0	0	0	0	0	0	0	0	0	0	0	0	0
T7-290	19/09/2015	2015	PRJEB42350	SAMEA7773838	Klebsiella pneumoniae	strong	60	386699	883892	5444719	ST35	0	0	0	0	-	0	-	0	-	0	-	0	-	0	-	wzi37	KL22	none	Very high	99.48%		O1v1	O1	none	Very high	98.11%		-	-	-	-	-	-	-	-	-	-	SHV-33	-	2	1	2	1	10	1	19	-	-	-	-	-	-	-	-	-	-	-	-	-	-	-	-	-	-	-	-	-	-	-	-	-	-	-	-	-	-	-	-	-	-	-	-	-	-	23	S	S	18	S	24	S	22	S	23	S	26	S	24	S	30	S	20	S	29	S	27	S	25	S	0	0	0	0	0	0	0	0	0	0	1	0	0	0	0	0	0	0	0	0	0	0	0	0	0	0	0	0	0	0	0	0
T7-291	20/09/2015	2015	PRJEB42350	SAMEA7773839	Klebsiella pneumoniae	strong	52	369880	658959	5151344	ST4583	0	0	0	0	-	0	-	0	-	0	-	0	-	0	-	wzi380	KL158	?-	Good	97.95%	KL158_18_rmlB,KL158_19_rmlA,KL158_21_rmlC	OL102	OL102	?-+*	None	82.15%	OL102_02_rfbA,OL102_04_rfbC,OL102_05_wbbL,OL102_06_rhamnan,OL102_07_wzm,OL102_08_wzt	-	-	-	-	-	-	-	-	-	-	SHV-1	-	10	1	344	2	213	27	68	-	-	-	-	-	-	-	-	-	-	-	-	-	-	-	-	-	-	-	-	-	-	-	-	-	-	-	-	-	-	-	-	-	-	-	-	-	-	22	S	S	20	S	24	S	22	S	23	S	26	S	24	S	31	S	20	S	29	S	27	S	24	S	0	0	0	1	0	1	0	0	0	0	0	0	0	0	0	0	0	0	0	0	0	0	0	0	0	0	0	0	0	0	0	0
T7-292	22/09/2015	2015	PRJEB42350	SAMEA7773840	Klebsiella pneumoniae	strong	67	380351	1114916	5421233	ST466	1	0	0	0	ybt 10; ICEKp4	95	-	0	-	0	-	0	-	0	-	wzi37	KL22	none	Very high	99.49%		O1v1	O1	none	Very high	98.11%		-	-	-	-	-	-	-	-	-	-	SHV-33	-	2	1	2	1	10	50	120	3	12	4	66	3	137	139	3	10	60	65	-	-	-	-	-	-	-	-	-	-	-	-	-	-	-	-	-	-	-	-	-	-	-	-	-	-	-	20	S	S	17	S	24	S	20	S	23	S	25	S	23	S	28	S	20	S	27	S	25	S	24	S	0	0	0	1	0	0	0	0	0	0	0	1	0	0	0	0	0	0	0	0	0	0	0	0	0	0	0	0	0	0	0	0
T7-293	22/09/2015	2015	PRJEB42350	SAMEA7773841	Klebsiella quasipneumoniae subsp. quasipneumoniae	strong	76	335890	1240256	5147030	ST4616	0	0	0	0	-	0	-	0	-	0	-	0	-	0	-	-	KL6	*	Very high	95.13%		O3/O3a	O3/O3a	none	Very high	96.14%		-	-	-	-	-	-	-	-	-	-	OKP-A-29	-	17	19	69	301	374	265	653	-	-	-	-	-	-	-	-	-	-	-	-	-	-	-	-	-	-	-	-	-	-	-	-	-	-	-	-	-	-	-	-	-	-	-	-	-	-	23	S	S	19	S	26	S	22	S	23	S	26	S	26	S	30	S	21	S	29	S	28	S	27	S	0	0	0	0	0	0	0	0	0	0	0	0	0	0	0	0	0	0	0	0	0	0	0	0	0	0	0	0	0	0	0	0
T7-294	22/09/2015	2015	PRJEB42350	SAMEA7773842	Klebsiella pneumoniae	strong	134	225039	834857	5428857	ST584	0	0	0	0	-	0	-	0	-	0	-	0	-	0	-	wzi96	KL38	-	High	99.97%	KL38_15	O3b	O3b	none	Very high	99.18%		-	-	-	-	-	-	-	-	-	-	SHV-168	-	4	1	2	1	1	7	4	-	-	-	-	-	-	-	-	-	-	-	-	-	-	-	-	-	-	-	-	-	-	-	-	-	-	-	-	-	-	-	-	-	-	-	-	-	-	24	S	S	20	S	26	S	27	S	26	S	29	S	29	S	34	S	26	S	29	S	33	S	29	S	0	0	0	0	0	0	1	0	0	0	0	1	0	0	0	0	1	0	0	0	0	0	0	0	0	0	0	0	0	0	0	0
T7-295	22/09/2015	2015	PRJEB42350	SAMEA7773843	Klebsiella pneumoniae	strong	147	223283	558809	5489556	ST643	0	0	0	0	-	0	-	0	-	0	-	0	-	0	-	wzi149	KL62	?-	Good	99.32%	KL62_12	O2v2	O2	none	Very high	98.48%		-	-	-	-	-	-	-	-	-	-	SHV-26	-	2	3	6	75	9	7	137	-	-	-	-	-	-	-	-	-	-	-	-	-	-	-	-	-	-	-	-	-	-	-	-	-	-	-	-	-	-	-	-	-	-	-	-	-	-	23	S	S	18	S	24	S	24	S	24	S	28	S	28	S	33	S	22	S	30	S	32	S	28	S	0	0	0	0	0	0	0	0	0	1	0	1	0	0	0	0	0	0	0	0	0	0	0	0	0	0	0	0	0	0	0	0
T7-296	22/09/2015	2015	PRJEB42350	SAMEA7773844	Klebsiella pneumoniae	strong	182	128964	331429	5534905	ST240	0	0	0	0	-	0	-	0	-	0	-	0	-	0	-	wzi439	KL144	*	Very high	96.43%		O1/O2v1	unknown	*	High	93.97%		-	-	-	-	-	-	-	-	-	-	SHV-36	-	2	1	1	1	17	1	18	-	-	-	-	-	-	-	-	-	-	-	-	-	-	-	-	-	-	-	-	-	-	-	-	-	-	-	-	-	-	-	-	-	-	-	-	-	-	24	S	S	19	S	24	S	24	S	24	S	28	S	26	S	31	S	20	S	28	S	27	S	26	S	0	0	0	1	0	0	0	0	0	0	0	1	0	0	0	0	0	0	0	1	1	0	0	0	1	0	0	0	0	0	0	0
T7-297	22/09/2015	2015	PRJEB42350	SAMEA7773845	Klebsiella pneumoniae	strong	44	422185	1461267	5041335	ST200	0	0	0	0	-	0	-	0	-	0	-	0	-	0	-	wzi178	KL166	none	Very high	99.67%		O2v2	O2	none	Very high	99.08%		-	-	-	-	-	-	-	-	-	-	SHV-1	-	2	1	2	1	12	1	68	-	-	-	-	-	-	-	-	-	-	-	-	-	-	-	-	-	-	-	-	-	-	-	-	-	-	-	-	-	-	-	-	-	-	-	-	-	-	20	S	S	18	S	23	S	21	S	22	S	26	S	23	S	29	S	20	S	30	S	27	S	11	R	0	0	0	0	0	0	0	0	0	0	0	0	0	0	0	0	0	0	0	0	0	0	0	0	0	0	0	0	0	0	0	0
T7-298	22/09/2015	2015	PRJEB42350	SAMEA7773846	Klebsiella pneumoniae	strong	204	252996	768841	5767109	ST70	0	0	1	2	-	0	-	0	-	0	-	0	-	0	-	wzi162	KL122	none	Very high	99.95%		O1v2	O1	none	Very high	98.51%		strA.v1;strB.v1	-	-	-	-	-	-	-	-	-	SHV-269	-	2	6	17	1	20	10	25	-	-	-	-	-	-	-	-	-	-	-	-	-	-	-	-	-	-	-	-	-	-	-	-	-	-	-	-	-	-	-	-	-	-	-	-	-	-	24	S	S	19	S	22	S	22	S	23	S	28	S	25	S	31	S	20	S	29	S	28	S	24	S	0	0	0	1	0	0	0	0	0	0	0	1	1	0	0	0	0	0	0	0	0	0	0	0	0	0	0	0	0	0	0	0
T7-299	23/09/2015	2015	PRJEB42350	SAMEA7773847	Klebsiella quasipneumoniae subsp. quasipneumoniae	strong	59	388573	848974	5159482	ST4615	0	0	0	0	-	0	-	0	-	0	-	0	-	0	-	-	KL1	?-*	Good	94.91%	KL1_18_manC	O3/O3a	O3/O3a	?-	Good	96.01%	O3/O3a_01_manC	-	-	-	-	-	-	-	-	-	-	OKP-A-17	-	17	19	66	39	122	21	52	-	-	-	-	-	-	-	-	-	-	-	-	-	-	-	-	-	-	-	-	-	-	-	-	-	-	-	-	-	-	-	-	-	-	-	-	-	-	22	S	S	19	S	24	S	22	S	22	S	26	S	24	S	28	S	20	S	27	S	25	S	24	S	0	0	0	0	0	0	0	0	0	0	0	0	0	0	0	0	0	0	0	0	0	0	0	0	0	0	0	0	0	0	0	0
T7-300	23/09/2015	2015	PRJEB42350	SAMEA7773848	Klebsiella pneumoniae	strong	157	302522	1427868	5479858	ST20	0	0	0	0	-	0	-	0	-	0	-	0	-	0	-	wzi84	KL28	none	Very high	99.18%		O1v2	O1	none	Very high	98.39%		-	-	-	-	-	-	-	-	-	-	SHV-83	-	2	3	1	1	4	4	4	-	-	-	-	-	-	-	-	-	-	-	-	-	-	-	-	-	-	-	-	-	-	-	-	-	-	-	-	-	-	-	-	-	-	-	-	-	-	24	S	S	18	S	26	S	23	S	24	S	28	S	27	S	33	S	22	S	32	S	32	S	28	S	1	0	0	1	0	0	0	0	0	1	0	1	0	0	0	0	0	0	0	0	0	0	0	0	0	0	0	0	0	0	0	0
T7-301	22/09/2015	2015	PRJEB42350	SAMEA7773849	Klebsiella variicola subsp. variicola	strong	61	408816	717778	5680274	ST1478	0	0	0	0	-	0	-	0	-	0	-	0	-	0	-	-	KL124	*	Very high	97.05%		O3/O3a	O3/O3a	none	Very high	99.24%		-	-	-	-	-	-	-	-	-	-	LEN-27	-	16	24	21	27	54	22	105	-	-	-	-	-	-	-	-	-	-	-	-	-	-	-	-	-	-	-	-	-	-	-	-	-	-	-	-	-	-	-	-	-	-	-	-	-	-	22	S	S	18	S	25	S	23	S	23	S	27	S	25	S	30	S	20	S	30	S	28	S	25	S	0	0	0	0	0	0	0	0	0	0	0	0	0	0	0	0	0	0	1	0	0	0	0	0	1	0	0	0	0	0	0	0
T7-302	22/09/2015	2015	PRJEB42350	SAMEA7773850	Klebsiella pneumoniae	strong	149	191251	784882	5655844	ST3640	0	0	0	0	-	0	-	0	-	0	-	0	-	0	-	-	KL64	none	Very high	99.10%		O1v1	O1	none	Very high	99.33%		-	-	-	-	-	-	-	-	-	-	SHV-40	-	2	3	1	1	4	4	23	-	-	-	-	-	-	-	-	-	-	-	-	-	-	-	-	-	-	-	-	-	-	-	-	-	-	-	-	-	-	-	-	-	-	-	-	-	-	22	S	S	17	S	25	S	23	S	23	S	26	S	25	S	32	S	22	S	30	S	30	S	25	S	0	0	0	0	0	1	1	0	0	0	0	1	0	0	0	0	0	0	0	0	0	0	0	0	0	0	0	0	0	0	0	0
T7-303	23/09/2015	2015	PRJEB42350	SAMEA7773851	Klebsiella quasipneumoniae subsp. quasipneumoniae	strong	51	629924	1422953	5283206	ST4624	0	0	0	0	-	0	-	0	-	0	-	0	-	0	-	-	KL6	*	Very high	95.14%		O5	O5	none	High	94.63%		-	-	-	-	-	-	-	-	-	-	OKP-A-4	-	17	80	92	39	100	18	658	-	-	-	-	-	-	-	-	-	-	-	-	-	-	-	-	-	-	-	-	-	-	-	-	-	-	-	-	-	-	-	-	-	-	-	-	-	-	22	S	S	19	S	25	S	22	S	24	S	26	S	25	S	31	S	21	S	28	S	27	S	24	S	0	0	0	0	0	0	0	0	0	0	0	0	0	0	0	0	0	0	0	0	0	0	0	0	0	0	0	0	0	0	0	0
T7-304	22/09/2015	2015	PRJEB42350	SAMEA7773852	Klebsiella variicola subsp. variicola	strong	64	507107	1041575	5470286	ST1381	0	0	0	0	-	0	-	0	-	0	-	0	-	0	-	wzi369	KL107	*	Very high	96.42%		O3/O3a	O3/O3a	none	Very high	99.39%		-	-	-	-	-	-	-	-	-	-	LEN-2	-	16	18	45	38	106	93	75	-	-	-	-	-	-	-	-	-	-	-	-	-	-	-	-	-	-	-	-	-	-	-	-	-	-	-	-	-	-	-	-	-	-	-	-	-	-	21	S	S	19	S	25	S	23	S	23	S	28	S	26	S	32	S	21	S	29	S	29	S	25	S	0	0	0	0	0	0	0	0	0	0	0	0	0	0	0	0	0	0	0	0	0	0	0	0	0	0	0	0	0	0	0	0
T7-305	24/09/2015	2015	PRJEB42350	SAMEA7773853	Klebsiella pneumoniae	strong	219	149137	460944	5526134	ST10	0	0	0	0	-	0	-	0	-	0	-	0	-	0	-	wzi173	KL102	none	Very high	99.28%		O1v1	O1	none	Very high	98.54%		-	-	-	-	-	-	-	-	-	-	SHV-1	-	4	1	7	1	9	1	12	-	-	-	-	-	-	-	-	-	-	-	-	-	-	-	-	-	-	-	-	-	-	-	-	-	-	-	-	-	-	-	-	-	-	-	-	-	-	23	S	S	19	S	27	S	22	S	23	S	27	S	25	S	29	S	23	S	30	S	27	S	26	S	0	0	0	0	0	0	0	0	0	0	0	1	0	0	0	1	0	0	0	0	0	0	0	0	0	0	0	0	0	0	0	0
T7-306	25/09/2015	2015	PRJEB42350	SAMEA7773854	Klebsiella pneumoniae	strong	130	318766	531616	5498447	ST39	0	0	0	0	-	0	-	0	-	0	-	0	-	0	-	wzi83	KL23	none	Very high	99.92%		O1v2	O1	none	Very high	98.49%		-	-	-	-	-	-	-	-	-	-	SHV-11	-	2	1	2	4	9	1	14	-	-	-	-	-	-	-	-	-	-	-	-	-	-	-	-	-	-	-	-	-	-	-	-	-	-	-	-	-	-	-	-	-	-	-	-	-	-	23	S	S	18	S	26	S	24	S	24	S	28	S	27	S	33	S	22	S	30	S	30	S	27	S	0	0	0	1	0	0	0	0	0	0	0	1	0	0	0	0	0	0	0	0	0	0	0	0	0	0	0	0	0	0	0	0
T7-307	24/09/2015	2015	PRJEB42350	SAMEA7773855	Klebsiella pneumoniae	strong	62	372872	1083670	5402333	ST157	1	0	1	1	ybt 4; plasmid	358	-	0	-	0	-	0	-	0	-	wzi243	KL13	none	Very high	98.82%		O5	O5	*	High	94.25%		-	fosA7*	-	-	-	-	-	-	-	-	SHV-245	-	2	3	34	1	7	4	9	18	139	27	18	13	436	71	9	8	147	35	-	-	-	-	-	-	-	-	-	-	-	-	-	-	-	-	-	-	-	-	-	-	-	-	-	-	-	22	S	S	19	S	25	S	23	S	26	S	28	S	25	S	30	S	22	S	28	S	30	S	12	R	0	0	0	0	0	0	0	0	0	1	1	0	0	0	0	0	0	0	1	0	0	0	0	0	0	0	0	0	0	0	0	0
T7-308	24/09/2015	2015	PRJEB42350	SAMEA7773856	Klebsiella pneumoniae	strong	86	327789	975719	5441935	ST25	1	0	5	7	ybt 6; ICEKp5	63	-	0	-	0	-	0	-	0	-	wzi72	KL2	none	Very high	98.41%		O1v2	O1	none	Very high	99.20%		aph3-Ia.v1*?;strA.v1^;strB.v1	-	-	-	sul2	tet(D)	dfrA14.v1^	TEM-1D.v1^	-	-	SHV-11	-	2	1	1	1	10	4	13	22	22	6	24	16	53	51	9	17	5	30	-	-	-	-	-	-	-	-	-	-	-	-	-	-	-	-	-	-	-	-	-	-	-	-	-	-	-	17	S	R	18	S	6	R	22	S	23	S	26	S	25	S	30	S	20	S	29	S	27	S	20	S	0	0	0	0	0	0	0	0	0	0	0	1	0	0	0	0	0	0	0	0	0	0	0	0	0	0	0	0	0	0	0	0
T7-309	25/09/2015	2015	PRJEB42350	SAMEA7773857	Klebsiella pneumoniae	strong	86	283328	958683	5406811	ST999	1	0	0	0	ybt 4; plasmid	360	-	0	-	0	-	0	-	0	-	wzi385	KL22	none	Very high	99.17%		O2v2	O2	none	Very high	98.51%		-	-	-	-	-	-	-	-	-	-	SHV-1	-	2	1	2	1	10	1	12	18	27	30	18	93	358	529	9	8	26	35	-	-	-	-	-	-	-	-	-	-	-	-	-	-	-	-	-	-	-	-	-	-	-	-	-	-	-	23	S	S	19	S	23	S	22	S	23	S	26	S	26	S	31	S	22	S	29	S	28	S	24	S	0	0	0	0	0	0	0	0	0	0	0	1	0	0	0	0	0	0	0	0	0	0	0	0	0	0	0	0	0	0	0	0
T7-310	24/09/2015	2015	PRJEB42350	SAMEA7773858	Klebsiella variicola subsp. variicola	strong	81	372728	921894	5671022	ST1485	0	0	0	0	-	0	-	0	-	0	-	0	-	0	-	wzi259	KL20	*	High	94.85%		O3/O3a	O3/O3a	none	Very high	99.38%		-	-	-	-	-	-	-	-	-	-	LEN-16	-	16	45	21	27	29	22	200	-	-	-	-	-	-	-	-	-	-	-	-	-	-	-	-	-	-	-	-	-	-	-	-	-	-	-	-	-	-	-	-	-	-	-	-	-	-	23	S	S	19	S	26	S	22	S	25	S	28	S	25	S	32	S	21	S	31	S	29	S	27	S	0	0	0	0	0	0	0	0	0	0	0	1	0	0	0	0	0	0	0	0	0	0	0	0	0	0	0	0	0	0	0	0
T7-311	25/09/2015	2015	PRJEB42350	SAMEA7773859	Klebsiella variicola subsp. variicola	strong	236	220046	732188	6037727	ST3081	0	0	0	0	-	0	-	0	-	0	-	0	-	0	-	wzi50	KL15	none	Very high	99.80%		O4	O4	none	Very high	99.70%		-	-	-	-	-	-	-	-	-	-	LEN-16	-	16	18	226	27	39	22	67	-	-	-	-	-	-	-	-	-	-	-	-	-	-	-	-	-	-	-	-	-	-	-	-	-	-	-	-	-	-	-	-	-	-	-	-	-	-	24	S	S	20	S	28	S	26	S	26	S	31	S	29	S	36	S	24	S	33	S	34	S	30	S	0	0	0	1	0	0	0	0	0	1	0	1	0	0	0	1	0	0	0	0	0	0	0	0	0	0	0	0	0	0	0	0
T7-312	22/09/2015	2015	PRJEB42350	SAMEA7773860	Klebsiella pneumoniae	strong	56	422627	786701	5166300	ST1630	0	0	0	0	-	0	-	0	-	0	-	0	-	0	-	-	KL39	?-	Good	99.17%	KL39_07,KL39_19_manB	O3/O3a	O3/O3a	?-*	Good	95.50%	O3/O3a_02_manB	-	-	-	-	-	-	-	-	-	-	SHV-1	-	2	94	5	1	1	1	4	-	-	-	-	-	-	-	-	-	-	-	-	-	-	-	-	-	-	-	-	-	-	-	-	-	-	-	-	-	-	-	-	-	-	-	-	-	-	22	S	S	19	S	22	S	23	S	25	S	27	S	26	S	32	S	21	S	30	S	29	S	25	S	0	0	0	0	0	0	0	0	0	0	0	0	0	0	0	0	0	0	0	0	0	0	0	0	0	0	0	0	0	0	0	0
T7-313	25/09/2015	2015	PRJEB42350	SAMEA7773861	Klebsiella pneumoniae	strong	125	214612	375373	5506193	ST4668	0	0	1	2	-	0	-	0	-	0	-	0	-	0	-	wzi466	KL35	?-	Good	98.82%	KL35_16_wclK	O3/O3a	O3/O3a	*	Very high	95.67%		strA.v1;strB.v1	-	-	-	-	-	-	-	-	-	SHV-11	-	6	1	1	2	12	1	4	-	-	-	-	-	-	-	-	-	-	-	-	-	-	-	-	-	-	-	-	-	-	-	-	-	-	-	-	-	-	-	-	-	-	-	-	-	-	25	S	S	20	S	24	S	26	S	26	S	31	S	29	S	34	S	23	S	32	S	30	S	28	S	0	0	0	0	0	0	0	0	0	0	0	0	0	0	0	0	0	0	0	0	0	1	0	0	0	0	0	0	0	0	0	0
T7-314	24/09/2015	2015	PRJEB42350	SAMEA7773862	Klebsiella variicola subsp. variicola	strong	61	484051	1525951	5508815	ST4650	0	0	0	0	-	0	-	0	-	0	-	0	-	0	-	-	KL80	?-	Good	95.58%	KL80_19_rmlB,KL80_20_rmlA,KL80_21_rmlD	OL103	OL103	?-+	Good	98.89%	OL103_01_rmlC	-	-	-	-	-	-	-	-	-	-	LEN-33	-	29	18	21	27	47	22	67	-	-	-	-	-	-	-	-	-	-	-	-	-	-	-	-	-	-	-	-	-	-	-	-	-	-	-	-	-	-	-	-	-	-	-	-	-	-	22	S	S	20	S	24	S	23	S	25	S	27	S	27	S	32	S	23	S	30	S	29	S	26	S	0	0	0	1	0	0	0	0	0	0	0	0	0	0	0	0	0	0	0	1	0	0	0	0	0	0	0	0	0	0	0	0
T7-315	25/09/2015	2015	PRJEB42350	SAMEA7773863	Klebsiella pneumoniae	strong	75	360458	699309	5216231	ST3008	0	0	5	5	-	0	-	0	-	0	-	0	-	0	-	wzi22	KL22	none	Very high	99.98%		O2v1	O2	none	Very high	98.67%		strB.v1	-	-	-	sul2	tet(A).v1	dfrA14.v2	TEM-1D.v1^	-	-	SHV-1	-	2	1	2	34	3	4	59	-	-	-	-	-	-	-	-	-	-	-	-	-	-	-	-	-	-	-	-	-	-	-	-	-	-	-	-	-	-	-	-	-	-	-	-	-	-	16	S	R	19	S	6	R	24	S	26	S	28	S	28	S	34	S	21	S	29	S	31	S	18	S	0	0	0	0	0	0	0	0	0	0	0	0	0	0	0	0	0	0	0	0	0	0	1	0	0	0	0	0	0	0	0	0
T7-316	25/09/2015	2015	PRJEB42350	SAMEA7773864	Klebsiella pneumoniae	strong	181	190349	478699	5435684	ST403	0	0	0	0	-	0	-	0	-	0	-	0	-	0	-	-	KL105	none	Very high	99.47%		O3b	O3b	none	Very high	99.25%		-	-	-	-	-	-	-	-	-	-	SHV-11	-	2	1	2	1	1	7	13	-	-	-	-	-	-	-	-	-	-	-	-	-	-	-	-	-	-	-	-	-	-	-	-	-	-	-	-	-	-	-	-	-	-	-	-	-	-	19	S	S	17	S	25	S	21	S	24	S	24	S	25	S	29	S	21	S	26	S	33	S	22	S	0	0	0	0	0	0	1	0	0	0	0	1	0	0	0	0	0	0	1	0	0	0	0	0	0	0	0	0	0	0	0	0
T7-317	25/09/2015	2015	PRJEB42350	SAMEA7773865	Klebsiella variicola subsp. variicola	strong	55	339236	1292114	5556834	ST4167	0	0	0	0	-	0	-	0	-	0	-	0	-	0	-	wzi184	KL45	-+	Low	93.89%	KL45_05_wzb,KL45_06_wzc	O3/O3a	O3/O3a	none	Very high	99.24%		-	-	-	-	-	-	-	-	-	-	LEN-55	-	16	24	21	106	68	59	67	-	-	-	-	-	-	-	-	-	-	-	-	-	-	-	-	-	-	-	-	-	-	-	-	-	-	-	-	-	-	-	-	-	-	-	-	-	-	23	S	S	19	S	25	S	23	S	25	S	28	S	27	S	33	S	24	S	31	S	30	S	25	S	0	0	0	0	0	0	0	0	0	0	0	1	0	0	0	0	0	0	0	0	0	0	0	0	0	0	0	0	0	0	0	0
T7-318	28/09/2015	2015	PRJEB42350	SAMEA7773866	Klebsiella pneumoniae	strong	83	374060	586229	5477110	ST37	0	0	0	0	-	0	-	0	-	0	-	0	-	0	-	wzi123	KL136	none	Very high	99.91%		O2v2	O2	none	Very high	98.53%		-	-	-	-	-	-	-	-	-	-	SHV-11	-	2	9	2	1	13	1	16	-	-	-	-	-	-	-	-	-	-	-	-	-	-	-	-	-	-	-	-	-	-	-	-	-	-	-	-	-	-	-	-	-	-	-	-	-	-	21	S	S	18	S	23	S	23	S	23	S	27	S	25	S	31	S	22	S	32	S	28	S	23	S	0	0	0	1	0	1	0	0	0	0	0	1	0	0	0	0	0	0	0	0	0	0	0	0	1	0	0	0	0	0	0	0
T7-319	28/09/2015	2015	PRJEB42350	SAMEA7773867	Klebsiella pneumoniae	strong	79	264832	512950	5311077	ST353	1	0	0	0	ybt 10; ICEKp4	377	-	0	-	0	-	0	-	0	-	-	KL110	?-+	None	98.97%	KL110_02_cpsACP,KL110_18_manC,KL110_19_manB	O3b	O3b	?-	Good	98.99%	O3b_01_manC,O3b_02_manB	-	-	-	-	-	-	-	-	-	-	SHV-11	-	3	9	47	1	13	1	16	3	12	4	3	14	50	216	3	15	8	2	-	-	-	-	-	-	-	-	-	-	-	-	-	-	-	-	-	-	-	-	-	-	-	-	-	-	-	23	S	S	20	S	23	S	22	S	24	S	27	S	27	S	32	S	22	S	32	S	31	S	28	S	0	0	0	0	0	0	0	0	0	0	0	0	0	0	0	0	0	0	0	0	0	0	0	0	0	0	0	0	0	0	0	0
T7-320	28/09/2015	2015	PRJEB42350	SAMEA7773868	Klebsiella variicola subsp. variicola	strong	251	187587	418250	5714091	ST925	0	0	0	0	-	0	-	0	-	0	-	0	-	0	-	wzi335	KL9	none	Very high	98.46%		O1v1	O1	none	Very high	97.72%		-	-	-	-	-	-	-	-	-	-	LEN-2	-	16	18	21	27	153	40	85	-	-	-	-	-	-	-	-	-	-	-	-	-	-	-	-	-	-	-	-	-	-	-	-	-	-	-	-	-	-	-	-	-	-	-	-	-	-	24	S	S	19	S	26	S	28	S	27	S	31	S	29	S	33	S	27	S	30	S	30	S	30	S	0	0	0	1	0	1	1	0	0	0	0	1	0	0	0	0	0	0	0	0	0	0	0	0	1	0	0	0	0	0	0	0
T7-321	29/09/2015	2015	PRJEB42350	SAMEA7773869	Klebsiella pneumoniae	strong	68	320152	1139746	5504925	ST1799	1	0	0	0	ybt 14; ICEKp5	353	-	0	-	0	-	0	-	0	-	-	KL16	none	Very high	99.42%		O1v1	O1	none	Very high	98.10%		-	-	-	-	-	-	-	-	-	-	SHV-28	-	2	1	1	1	3	1	34	4	4	5	4	1	437	530	2	4	4	20	-	-	-	-	-	-	-	-	-	-	-	-	-	-	-	-	-	-	-	-	-	-	-	-	-	-	-	24	S	S	18	S	23	S	22	S	24	S	26	S	27	S	31	S	22	S	26	S	27	S	27	S	0	0	0	1	0	0	0	0	0	0	0	1	0	0	0	0	0	0	1	0	0	0	0	0	0	0	0	0	0	0	0	0
T7-322	29/09/2015	2015	PRJEB42350	SAMEA7773870	Klebsiella variicola subsp. variicola	strong	169	316438	865834	5718041	ST1423	0	0	0	0	-	0	-	0	-	0	-	0	-	0	-	wzi38	KL38	*	Very high	97.78%		O5	O5	none	Very high	99.58%		-	-	-	-	-	-	-	-	-	-	LEN-13	-	16	24	21	41	47	22	103	-	-	-	-	-	-	-	-	-	-	-	-	-	-	-	-	-	-	-	-	-	-	-	-	-	-	-	-	-	-	-	-	-	-	-	-	-	-	22	S	S	20	S	27	S	24	S	24	S	27	S	28	S	32	S	23	S	29	S	27	S	26	S	0	0	0	1	0	0	0	0	0	1	0	1	0	0	0	1	0	0	0	0	0	0	0	0	0	0	0	0	0	0	0	0
T7-323	28/09/2015	2015	PRJEB42350	SAMEA7773871	Klebsiella pneumoniae	strong	54	361531	959723	5203939	ST36	0	0	0	0	-	0	-	0	-	0	-	0	-	0	-	wzi27	KL27	none	Perfect	100.00%		O2v2	O2	none	Very high	98.43%		-	-	-	-	-	-	-	-	-	-	SHV-11	-	2	1	2	1	7	1	7	-	-	-	-	-	-	-	-	-	-	-	-	-	-	-	-	-	-	-	-	-	-	-	-	-	-	-	-	-	-	-	-	-	-	-	-	-	-	24	S	S	19	S	27	S	24	S	25	S	26	S	26	S	30	S	23	S	28	S	28	S	23	S	0	0	0	0	0	0	0	0	0	0	0	0	0	0	0	0	0	0	0	0	0	0	0	0	0	0	0	0	0	0	0	0
T7-324	29/09/2015	2015	PRJEB42350	SAMEA7773872	Klebsiella pneumoniae	strong	66	414937	594780	5272096	ST1059	1	0	0	0	ybt 14; ICEKp5	356	-	0	-	0	-	0	-	0	-	wzi21	KL21	*	Very high	98.57%		O1v1	O1	none	Very high	98.13%		-	-	-	-	-	-	-	-	-	-	SHV-1	-	2	1	1	1	12	1	4	4	4	175	4	1	69	62	2	4	4	266	-	-	-	-	-	-	-	-	-	-	-	-	-	-	-	-	-	-	-	-	-	-	-	-	-	-	-	23	S	S	19	S	22	S	23	S	23	S	26	S	24	S	30	S	21	S	28	S	26	S	24	S	0	0	0	0	0	0	0	0	0	0	0	0	0	0	0	0	0	0	0	0	0	0	0	0	0	0	0	0	0	0	0	0
T7-325	28/09/2015	2015	PRJEB42350	SAMEA7773873	Klebsiella variicola subsp. variicola	strong	109	317504	993354	5883675	ST4606	1	0	0	0	ybt unknown	371	-	0	-	0	-	0	-	0	-	wzi352	KL113	none	Very high	98.91%		O3/O3a	O3/O3a	none	Very high	99.19%		-	-	-	-	-	-	-	-	-	-	LEN-8	-	16	24	349	27	111	22	45	119	61	58	165	40	427	524	45	38	148	265	-	-	-	-	-	-	-	-	-	-	-	-	-	-	-	-	-	-	-	-	-	-	-	-	-	-	-	23	S	S	29	S	28	S	24	S	24	S	29	S	26	S	32	S	22	S	29	S	29	S	25	S	0	0	0	1	0	1	0	0	0	1	1	0	0	0	0	0	0	0	1	0	0	0	0	0	0	0	0	0	0	0	0	0
T7-326	01/10/2015	2015	PRJEB42350	SAMEA7773874	Klebsiella pneumoniae	strong	90	339330	751125	5332983	ST661	0	0	0	0	-	0	-	0	-	0	-	0	-	0	-	wzi211	KL109	none	Very high	99.70%		O2v2	O2	none	Very high	98.43%		-	-	-	-	-	-	-	-	-	-	SHV-27	-	4	3	1	36	9	10	14	-	-	-	-	-	-	-	-	-	-	-	-	-	-	-	-	-	-	-	-	-	-	-	-	-	-	-	-	-	-	-	-	-	-	-	-	-	-	23	S	S	20	S	29	S	24	S	24	S	28	S	27	S	35	S	22	S	32	S	30	S	26	S	0	0	0	0	0	0	0	1	0	0	0	1	0	0	0	0	0	0	1	0	0	0	0	0	0	0	0	0	0	0	0	0
T7-327	01/10/2015	2015	PRJEB42350	SAMEA7773875	Klebsiella variicola subsp. variicola	strong	60	737172	1287131	5369468	ST1957	0	0	1	1	-	0	-	0	-	0	-	0	-	0	-	wzi359	KL121	none	Very high	99.34%		O5	O5	none	Very high	99.67%		-	fosA7*	-	-	-	-	-	-	-	-	LEN-2	-	16	24	21	38	238	22	67	-	-	-	-	-	-	-	-	-	-	-	-	-	-	-	-	-	-	-	-	-	-	-	-	-	-	-	-	-	-	-	-	-	-	-	-	-	-	22	S	S	19	S	26	S	23	S	24	S	28	S	26	S	33	S	21	S	30	S	27	S	25	S	0	0	0	0	0	0	0	0	0	0	0	0	0	0	0	0	0	0	0	0	0	0	0	0	0	0	0	0	0	0	0	0
T7-328	29/09/2015	2015	PRJEB42350	SAMEA7773876	Klebsiella pneumoniae	strong	186	160635	306078	5622188	ST240	0	0	0	0	-	0	-	0	-	0	-	0	-	0	-	wzi31	KL31	?	Good	99.51%		O1v1	O1	none	Very high	98.23%		-	-	-	-	-	-	-	-	-	-	SHV-36	-	2	1	1	1	17	1	18	-	-	-	-	-	-	-	-	-	-	-	-	-	-	-	-	-	-	-	-	-	-	-	-	-	-	-	-	-	-	-	-	-	-	-	-	-	-	21	S	S	18	S	25	S	21	S	23	S	28	S	27	S	31	S	20	S	29	S	26	S	23	S	0	0	0	1	0	0	0	0	0	0	0	1	0	0	0	0	0	0	0	0	1	0	0	0	0	0	0	0	0	0	0	0
T7-329	27/09/2015	2015	PRJEB42350	SAMEA7773877	Klebsiella pneumoniae	strong	146	276172	720466	5479113	ST1516	0	0	0	0	-	0	-	0	-	0	-	0	-	0	-	wzi451	KL145	-+*	Good	93.92%	KL145_02_cpsACP,KL145_11_wckF	O4	O4	none	Very high	99.72%		-	-	-	-	-	-	-	-	-	-	SHV-116	-	2	6	10	1	20	10	25	-	-	-	-	-	-	-	-	-	-	-	-	-	-	-	-	-	-	-	-	-	-	-	-	-	-	-	-	-	-	-	-	-	-	-	-	-	-	24	S	S	21	S	29	S	23	S	24	S	29	S	26	S	32	S	21	S	31	S	29	S	25	S	0	0	0	0	0	0	0	0	0	0	0	1	0	0	0	0	0	0	0	0	0	0	0	0	0	0	0	0	0	0	0	0
T7-330	01/10/2015	2015	PRJEB42350	SAMEA7773878	Klebsiella pneumoniae	strong	64	350097	883892	5444255	ST35	0	0	0	0	-	0	-	0	-	0	-	0	-	0	-	wzi37	KL22	none	Very high	99.48%		O1v1	O1	none	Very high	98.11%		-	-	-	-	-	-	-	-	-	-	SHV-33	-	2	1	2	1	10	1	19	-	-	-	-	-	-	-	-	-	-	-	-	-	-	-	-	-	-	-	-	-	-	-	-	-	-	-	-	-	-	-	-	-	-	-	-	-	-	23	S	S	19	S	26	S	22	S	24	S	28	S	27	S	31	S	21	S	28	S	26	S	25	S	0	0	0	0	0	0	0	0	0	0	1	0	0	0	0	0	0	0	0	0	0	0	0	0	0	0	0	0	0	0	0	0
T7-331	30/09/2015	2015	PRJEB42350	SAMEA7773879	Klebsiella variicola subsp. variicola	strong	152	321572	692541	6045337	ST4586	0	0	0	0	-	0	-	0	-	0	-	0	-	0	-	wzi352	KL113	?-	Good	98.89%	KL113_18_manC	O3/O3a	O3/O3a	?-	Good	99.21%	O3/O3a_01_manC	-	-	-	-	-	-	-	-	-	-	LEN-16	-	16	1	21	38	473	60	103	-	-	-	-	-	-	-	-	-	-	-	-	-	-	-	-	-	-	-	-	-	-	-	-	-	-	-	-	-	-	-	-	-	-	-	-	-	-	23	S	S	19	S	27	S	25	S	24	S	29	S	26	S	32	S	22	S	29	S	28	S	26	S	0	0	0	0	0	0	0	0	0	1	1	0	0	0	0	0	0	0	1	0	0	0	0	0	0	0	0	0	0	0	0	0
T7-332	02/10/2015	2015	PRJEB42350	SAMEA7773880	Klebsiella pneumoniae	strong	55	387385	916009	5302930	ST3164	0	0	0	0	-	0	-	0	-	0	-	0	-	0	-	wzi5	KL5	?-+*	Good	99.21%	KL5_18_manB	O3b	O3b	?-	Good	98.94%	O3b_02_manB	-	-	-	-	-	-	-	-	-	-	SHV-11	-	2	1	2	1	13	1	43	-	-	-	-	-	-	-	-	-	-	-	-	-	-	-	-	-	-	-	-	-	-	-	-	-	-	-	-	-	-	-	-	-	-	-	-	-	-	21	S	S	29	S	26	S	22	S	24	S	26	S	26	S	31	S	20	S	28	S	29	S	23	S	0	0	0	0	0	0	0	0	0	0	0	0	0	0	0	0	0	0	0	0	0	0	0	0	0	0	0	0	0	0	0	0
T7-333	01/10/2015	2015	PRJEB42350	SAMEA7773881	Klebsiella pneumoniae	strong	39	412652	1575229	5240340	ST2004	0	0	0	0	-	0	-	0	-	0	-	0	-	0	-	wzi83	KL23	none	Very high	99.60%		O2v2	O2	none	Very high	98.45%		-	-	-	-	-	-	-	-	-	-	SHV-168	-	4	1	2	1	1	114	4	-	-	-	-	-	-	-	-	-	-	-	-	-	-	-	-	-	-	-	-	-	-	-	-	-	-	-	-	-	-	-	-	-	-	-	-	-	-	24	S	S	19	S	27	S	24	S	24	S	28	S	27	S	31	S	21	S	30	S	29	S	24	S	0	0	0	0	0	0	0	0	0	0	0	0	0	0	0	0	0	0	0	0	0	0	0	0	0	0	0	0	0	0	0	0
T7-334	01/10/2015	2015	PRJEB42350	SAMEA7773882	Klebsiella pneumoniae	strong	39	413112	1613109	5209046	ST2004	0	0	0	0	-	0	-	0	-	0	-	0	-	0	-	wzi83	KL23	none	Very high	99.60%		O2v2	O2	none	Very high	98.45%		-	-	-	-	-	-	-	-	-	-	SHV-168	-	4	1	2	1	1	114	4	-	-	-	-	-	-	-	-	-	-	-	-	-	-	-	-	-	-	-	-	-	-	-	-	-	-	-	-	-	-	-	-	-	-	-	-	-	-	22	S	S	19	S	25	S	21	S	22	S	26	S	26	S	29	S	20	S	28	S	27	S	23	S	0	0	0	0	0	0	0	0	0	0	0	0	0	0	0	0	0	0	0	0	0	0	0	0	0	0	0	0	0	0	0	0
T7-335	02/10/2015	2015	PRJEB42350	SAMEA7773883	Klebsiella variicola subsp. variicola	strong	61	427748	1226754	5673383	ST4035	0	0	0	0	-	0	-	0	-	0	-	0	-	0	-	-	KL128	none	Very high	97.78%		O3/O3a	O3/O3a	none	Very high	99.27%		-	-	-	-	-	-	-	-	-	-	LEN-11	-	16	64	21	53	50	33	207	-	-	-	-	-	-	-	-	-	-	-	-	-	-	-	-	-	-	-	-	-	-	-	-	-	-	-	-	-	-	-	-	-	-	-	-	-	-	23	S	S	20	S	30	S	26	S	26	S	29	S	25	S	30	S	23	S	28	S	28	S	24	S	0	0	0	0	0	0	0	0	0	0	0	1	0	0	0	0	0	0	0	0	0	0	0	0	0	0	0	0	0	0	0	0
T7-336	02/10/2015	2015	PRJEB42350	SAMEA7773884	Klebsiella variicola subsp. variicola	strong	56	473253	1442762	5707732	ST4603	0	0	0	0	-	0	-	0	-	0	-	0	-	0	-	-	KL107	-+*	None	82.65%	KL107_05_wzb,KL107_06_wzc,KL107_07_wbaP,KL107_08,KL107_09,KL107_10	OL103	OL103	none	Very high	99.17%		-	-	-	-	-	-	-	-	-	-	LEN-33	-	16	24	21	38	47	33	67	-	-	-	-	-	-	-	-	-	-	-	-	-	-	-	-	-	-	-	-	-	-	-	-	-	-	-	-	-	-	-	-	-	-	-	-	-	-	22	S	S	20	S	25	S	24	S	24	S	29	S	27	S	33	S	23	S	30	S	30	S	26	S	0	0	0	0	0	0	0	0	0	0	0	0	0	0	0	0	0	0	0	0	0	0	0	0	0	0	0	0	0	0	0	0
T7-337	05/10/2015	2015	PRJEB42350	SAMEA7773885	Klebsiella pneumoniae	strong	91	227738	795686	5476021	ST1243	0	0	0	0	-	0	-	0	-	0	-	0	-	0	-	wzi23	KL14	?-	Good	99.73%	KL14_20_manB	O3b	O3b	?-	Good	98.93%	O3b_02_manB	-	-	-	-	-	-	-	-	-	-	SHV-1	-	76	1	2	1	7	4	224	-	-	-	-	-	-	-	-	-	-	-	-	-	-	-	-	-	-	-	-	-	-	-	-	-	-	-	-	-	-	-	-	-	-	-	-	-	-	22	S	S	19	S	27	S	22	S	23	S	28	S	24	S	29	S	21	S	29	S	28	S	24	S	0	0	0	0	0	0	0	0	0	0	0	1	0	0	0	0	0	0	0	0	0	0	0	0	0	0	0	0	0	0	0	0
T7-338	02/10/2015	2015	PRJEB42350	SAMEA7773886	Klebsiella pneumoniae	strong	162	225170	582722	5518289	ST26	0	0	0	0	-	0	-	0	-	0	-	0	-	0	-	wzi236	KL10	none	Very high	99.57%		O1v2	O1	none	Very high	99.41%		-	-	-	-	-	-	-	-	-	-	SHV-36	-	2	1	1	1	9	1	18	-	-	-	-	-	-	-	-	-	-	-	-	-	-	-	-	-	-	-	-	-	-	-	-	-	-	-	-	-	-	-	-	-	-	-	-	-	-	23	S	S	20	S	26	S	26	S	25	S	30	S	29	S	33	S	23	S	29	S	33	S	26	S	0	0	0	0	0	0	0	0	0	1	0	1	0	0	0	0	0	0	0	0	0	0	0	0	0	0	0	0	0	0	0	0
T7-339	05/10/2015	2015	PRJEB42350	SAMEA7773887	Klebsiella pneumoniae	strong	163	123470	487732	5595115	ST4658	0	0	0	0	-	0	-	0	-	0	-	0	-	0	-	wzi50	KL15	none	Very high	99.83%		O4	O4	none	Very high	99.67%		-	-	-	-	-	-	-	-	-	-	SHV-1	-	4	1	7	1	9	1	13	-	-	-	-	-	-	-	-	-	-	-	-	-	-	-	-	-	-	-	-	-	-	-	-	-	-	-	-	-	-	-	-	-	-	-	-	-	-	23	S	S	21	S	26	S	22	S	24	S	29	S	28	S	36	S	22	S	30	S	28	S	25	S	0	0	0	1	0	0	0	0	0	1	0	1	0	0	0	1	0	0	0	0	0	0	0	0	0	0	0	0	0	0	0	0
T7-340	06/10/2015	2015	PRJEB42350	SAMEA7773888	Klebsiella variicola subsp. variicola	strong	69	393799	910728	5526874	ST4587	0	0	0	0	-	0	-	0	-	0	-	0	-	0	-	wzi69	KL144	*	Very high	96.85%		OL102	OL102	-*	None	81.57%	OL102_05_wbbL,OL102_06_rhamnan,OL102_07_wzm,OL102_08_wzt	-	-	-	-	-	-	-	-	-	-	LEN-22	-	16	18	103	27	41	22	45	-	-	-	-	-	-	-	-	-	-	-	-	-	-	-	-	-	-	-	-	-	-	-	-	-	-	-	-	-	-	-	-	-	-	-	-	-	-	23	S	S	21	S	26	S	23	S	22	S	28	S	26	S	32	S	27	S	30	S	28	S	25	S	0	0	0	0	0	0	0	0	0	0	0	0	0	0	0	0	0	0	0	0	0	0	0	0	1	0	0	0	0	0	0	0
T7-341	06/10/2015	2015	PRJEB42350	SAMEA7773889	Klebsiella pneumoniae	strong	89	358289	927487	5491024	ST20	1	0	0	0	ybt 14; ICEKp5	135	-	0	-	0	-	0	-	0	-	wzi84	KL28	none	Very high	99.18%		O1v2	O1	none	Very high	98.38%		-	-	-	-	-	-	-	-	-	-	SHV-83	-	2	3	1	1	4	4	4	4	4	18	4	1	27	25	2	4	4	2	-	-	-	-	-	-	-	-	-	-	-	-	-	-	-	-	-	-	-	-	-	-	-	-	-	-	-	24	S	S	19	S	27	S	24	S	24	S	28	S	26	S	33	S	23	S	29	S	27	S	26	S	0	0	0	0	0	0	0	0	0	0	1	0	0	0	0	0	0	0	0	0	0	0	0	0	0	0	0	0	0	0	0	0
T7-342	06/10/2015	2015	PRJEB42350	SAMEA7773890	Klebsiella pneumoniae	strong	195	150055	393271	5468211	ST253	0	0	0	0	-	0	-	0	-	0	-	0	-	0	-	wzi201	KL60	none	Very high	99.03%		O1v1	O1	none	Very high	98.62%		-	-	-	-	-	-	-	-	-	-	SHV-36	-	2	1	1	1	9	1	13	-	-	-	-	-	-	-	-	-	-	-	-	-	-	-	-	-	-	-	-	-	-	-	-	-	-	-	-	-	-	-	-	-	-	-	-	-	-	24	S	S	29	S	27	S	26	S	26	S	30	S	28	S	33	S	24	S	28	S	30	S	24	S	0	0	0	0	0	0	0	0	0	0	0	1	0	0	0	0	0	0	0	0	0	0	0	0	0	0	0	0	0	0	0	0
T7-343	05/10/2015	2015	PRJEB42350	SAMEA7773891	Klebsiella pneumoniae	strong	182	150642	447264	5380903	ST27	0	0	0	0	-	0	-	0	-	0	-	0	-	0	-	wzi25	KL25	-	High	99.84%	KL25_09_wfeD	O2v2	O2	none	Very high	99.39%		-	-	-	-	-	-	-	-	-	-	SHV-40	-	2	1	11	1	9	10	23	-	-	-	-	-	-	-	-	-	-	-	-	-	-	-	-	-	-	-	-	-	-	-	-	-	-	-	-	-	-	-	-	-	-	-	-	-	-	24	S	S	19	S	29	S	28	S	25	S	31	S	29	S	33	S	25	S	29	S	31	S	25	S	0	0	0	0	0	0	0	0	0	1	0	1	0	0	0	0	0	0	0	0	0	0	0	0	0	0	0	0	0	0	0	0
T7-344	04/10/2015	2015	PRJEB42350	SAMEA7773892	Klebsiella pneumoniae	strong	152	146051	342108	5414096	ST922	0	0	0	0	-	0	-	0	-	0	-	0	-	0	-	wzi186	KL2	none	Very high	98.72%		O1v2	O1	none	Very high	99.49%		-	-	-	-	-	-	-	-	-	-	SHV-164	-	79	3	1	1	9	1	13	-	-	-	-	-	-	-	-	-	-	-	-	-	-	-	-	-	-	-	-	-	-	-	-	-	-	-	-	-	-	-	-	-	-	-	-	-	-	23	S	S	18	S	28	S	24	S	24	S	29	S	26	S	32	S	21	S	28	S	28	S	27	S	0	0	0	1	0	0	0	0	0	0	0	1	0	0	0	0	0	0	0	0	0	0	0	0	0	0	0	0	0	0	0	0
T7-345	05/10/2015	2015	PRJEB42350	SAMEA7773893	Klebsiella pneumoniae	strong	71	449687	1208077	5471189	ST1545	0	0	0	0	-	0	-	0	-	0	-	0	-	0	-	wzi24	KL55	*	Very high	96.21%		O2v1	O2	none	Very high	98.80%		-	-	-	-	-	-	-	-	-	-	SHV-28	-	4	10	1	1	27	27	25	-	-	-	-	-	-	-	-	-	-	-	-	-	-	-	-	-	-	-	-	-	-	-	-	-	-	-	-	-	-	-	-	-	-	-	-	-	-	23	S	S	20	S	24	S	22	S	23	S	27	S	24	S	30	S	20	S	28	S	29	S	25	S	0	0	0	0	0	0	0	0	0	0	1	0	0	0	0	0	0	0	0	0	0	0	0	0	0	0	0	0	0	0	0	0
T7-346	05/10/2015	2015	PRJEB42350	SAMEA7773894	Klebsiella pneumoniae	strong	82	211752	409475	5066400	ST584	0	0	0	0	-	0	-	0	-	0	-	0	-	0	-	wzi96	KL38	?-	Good	99.97%	KL38_15	O3b	O3b	none	Very high	99.17%		-	-	-	-	-	-	-	-	-	-	SHV-168	-	4	1	2	1	1	7	4	-	-	-	-	-	-	-	-	-	-	-	-	-	-	-	-	-	-	-	-	-	-	-	-	-	-	-	-	-	-	-	-	-	-	-	-	-	-	22	S	S	19	S	25	S	23	S	23	S	28	S	26	S	31	S	21	S	28	S	30	S	24	S	0	0	0	0	0	0	0	0	0	0	0	0	0	0	0	0	0	0	0	0	0	0	0	0	0	0	0	0	0	0	0	0
T7-348	07/10/2015	2015	PRJEB42350	SAMEA7773895	Klebsiella pneumoniae	strong	97	372415	800313	5338387	ST4656	0	0	0	0	-	0	-	0	-	0	-	0	-	0	-	wzi24	KL108	none	Very high	99.36%		O1v2	O1	none	Very high	98.69%		-	-	-	-	-	-	-	-	-	-	SHV-1	-	4	1	1	34	471	1	12	-	-	-	-	-	-	-	-	-	-	-	-	-	-	-	-	-	-	-	-	-	-	-	-	-	-	-	-	-	-	-	-	-	-	-	-	-	-	23	S	S	19	S	24	S	22	S	23	S	26	S	26	S	30	S	20	S	28	S	28	S	24	S	0	0	0	0	0	0	0	0	0	0	0	0	0	0	0	0	0	0	0	0	0	0	0	0	0	0	0	0	0	0	0	0
T7-349	05/10/2015	2015	PRJEB42350	SAMEA7773896	Klebsiella pneumoniae	strong	174	155197	624325	5485840	ST26	0	0	0	0	-	0	-	0	-	0	-	0	-	0	-	wzi236	KL10	none	Very high	99.57%		O1v2	O1	none	Very high	99.41%		-	-	-	-	-	-	-	-	-	-	SHV-36	-	2	1	1	1	9	1	18	-	-	-	-	-	-	-	-	-	-	-	-	-	-	-	-	-	-	-	-	-	-	-	-	-	-	-	-	-	-	-	-	-	-	-	-	-	-	25	S	S	20	S	29	S	27	S	26	S	31	S	27	S	34	S	25	S	30	S	33	S	28	S	0	0	0	1	0	0	0	0	0	0	0	1	0	0	0	0	0	0	0	0	0	0	0	0	1	0	0	0	0	0	0	0
T7-350	08/10/2015	2015	PRJEB42350	SAMEA7773897	Klebsiella variicola subsp. variicola	strong	70	608050	1232118	5496252	ST1478	0	0	0	0	-	0	-	0	-	0	-	0	-	0	-	wzi431	KL14	?-+*	Good	90.88%	KL14_13,KL14_19_manC,KL14_20_manB	O3/O3a	O3/O3a	?-	Good	99.30%	O3/O3a_01_manC,O3/O3a_02_manB	-	-	-	-	-	-	-	-	-	-	LEN-27	-	16	24	21	27	54	22	105	-	-	-	-	-	-	-	-	-	-	-	-	-	-	-	-	-	-	-	-	-	-	-	-	-	-	-	-	-	-	-	-	-	-	-	-	-	-	23	S	S	19	S	26	S	23	S	24	S	29	S	25	S	33	S	22	S	28	S	29	S	26	S	0	0	0	0	0	0	0	0	0	0	0	0	0	0	0	0	0	0	0	0	0	0	0	0	0	0	0	0	0	0	0	0
T7-351	07/10/2015	2015	PRJEB42350	SAMEA7773898	Klebsiella variicola subsp. variicola	strong	118	384265	1004699	5970969	ST4358	0	0	0	0	-	0	-	0	-	0	-	0	-	0	-	-	KL34	*	Very high	95.84%		O3/O3a	O3/O3a	none	Very high	99.27%		-	-	-	-	-	-	-	-	-	-	LEN-16	-	16	18	21	27	331	22	146	-	-	-	-	-	-	-	-	-	-	-	-	-	-	-	-	-	-	-	-	-	-	-	-	-	-	-	-	-	-	-	-	-	-	-	-	-	-	22	S	S	19	S	27	S	23	S	24	S	27	S	25	S	30	S	22	S	28	S	28	S	24	S	0	0	0	0	0	0	0	0	0	0	0	0	0	1	0	0	0	0	1	0	0	0	0	0	1	0	0	0	0	0	0	0
T7-352	07/10/2015	2015	PRJEB42350	SAMEA7773899	Klebsiella variicola subsp. variicola	strong	127	515472	1118901	5850153	ST1562	0	0	0	0	-	0	-	0	-	0	-	0	-	0	-	-	KL130	?-	Good	98.63%	KL130_17_manC	O3/O3a	O3/O3a	?-	Good	99.16%	O3/O3a_01_manC	-	-	-	-	-	-	-	-	-	-	LEN-10	-	16	24	36	27	29	22	105	-	-	-	-	-	-	-	-	-	-	-	-	-	-	-	-	-	-	-	-	-	-	-	-	-	-	-	-	-	-	-	-	-	-	-	-	-	-	21	S	S	18	S	26	S	24	S	23	S	29	S	27	S	32	S	23	S	29	S	30	S	23	S	0	0	0	0	0	0	0	0	0	1	1	0	0	0	0	0	0	0	1	0	0	0	0	0	0	0	0	0	0	0	0	0
T7-353	07/10/2015	2015	PRJEB42350	SAMEA7773900	Klebsiella variicola subsp. variicola	strong	62	638988	1168069	5538490	ST581	0	0	0	0	-	0	-	0	-	0	-	0	-	0	-	-	KL16	*	Very high	97.37%		O3/O3a	O3/O3a	none	Very high	99.29%		-	-	-	-	-	-	-	-	-	-	LEN-16	-	58	24	43	40	106	29	67	-	-	-	-	-	-	-	-	-	-	-	-	-	-	-	-	-	-	-	-	-	-	-	-	-	-	-	-	-	-	-	-	-	-	-	-	-	-	21	S	S	18	S	25	S	22	S	23	S	27	S	25	S	29	S	22	S	28	S	27	S	23	S	0	0	0	0	0	0	0	0	0	0	0	0	0	0	0	0	0	0	0	0	0	0	0	0	0	0	0	0	0	0	0	0
T7-354	08/10/2015	2015	PRJEB42350	SAMEA7773901	Klebsiella variicola subsp. variicola	strong	97	574306	1220463	5776247	ST1472	0	0	0	0	-	0	-	0	-	0	-	0	-	0	-	wzi32	KL31	*	High	90.53%		O3/O3a	O3/O3a	none	Very high	99.29%		-	-	-	-	-	-	-	-	-	-	LEN-16	-	16	24	36	49	47	22	67	-	-	-	-	-	-	-	-	-	-	-	-	-	-	-	-	-	-	-	-	-	-	-	-	-	-	-	-	-	-	-	-	-	-	-	-	-	-	21	S	S	19	S	27	S	23	S	24	S	27	S	26	S	31	S	23	S	29	S	29	S	23	S	0	0	0	0	0	0	0	0	0	1	1	0	0	0	0	0	0	0	1	0	0	0	0	0	0	0	0	0	0	0	0	0
T7-355	09/10/2015	2015	PRJEB42350	SAMEA7773902	Klebsiella quasipneumoniae subsp. quasipneumoniae	strong	47	392330	774951	5173558	ST4654	0	0	0	0	-	0	-	0	-	0	-	0	-	0	-	-	KL7	*	Very high	95.10%		O5	O5	none	High	94.80%		-	-	-	-	-	-	-	-	-	-	OKP-A-4	-	38	19	347	39	268	266	148	-	-	-	-	-	-	-	-	-	-	-	-	-	-	-	-	-	-	-	-	-	-	-	-	-	-	-	-	-	-	-	-	-	-	-	-	-	-	21	S	S	18	S	24	S	21	S	22	S	26	S	24	S	29	S	20	S	29	S	29	S	22	S	0	0	0	0	0	0	0	0	0	0	0	0	0	0	0	0	0	0	0	0	0	0	0	0	0	0	0	0	0	0	0	0
T7-356	07/10/2015	2015	PRJEB42350	SAMEA7773903	Klebsiella variicola subsp. variicola	strong	94	387925	1132214	5907728	ST4592	0	0	0	0	-	0	-	0	-	0	-	0	-	0	-	-	KL43	*	Very high	98.54%		O5	O5	none	Very high	99.51%		-	-	-	-	-	-	-	-	-	-	LEN-28	-	16	18	30	27	353	22	651	-	-	-	-	-	-	-	-	-	-	-	-	-	-	-	-	-	-	-	-	-	-	-	-	-	-	-	-	-	-	-	-	-	-	-	-	-	-	20	S	S	18	S	25	S	22	S	22	S	28	S	25	S	29	S	21	S	29	S	28	S	24	S	0	0	0	0	0	0	0	0	0	0	1	0	1	0	0	0	0	0	0	0	0	0	0	0	0	0	0	0	0	0	0	0
T7-358	10/10/2015	2015	PRJEB42350	SAMEA7773904	Klebsiella pneumoniae	strong	63	380349	883790	5443952	ST35	0	0	0	0	-	0	-	0	-	0	-	0	-	0	-	wzi37	KL22	none	Very high	99.48%		O1v1	O1	none	Very high	98.11%		-	-	-	-	-	-	-	-	-	-	SHV-33	-	2	1	2	1	10	1	19	-	-	-	-	-	-	-	-	-	-	-	-	-	-	-	-	-	-	-	-	-	-	-	-	-	-	-	-	-	-	-	-	-	-	-	-	-	-	21	S	S	17	S	25	S	22	S	21	S	25	S	24	S	30	S	22	S	28	S	26	S	15	S	0	0	0	0	0	0	0	0	0	0	1	0	0	0	0	0	0	0	0	0	0	0	0	0	0	0	0	0	0	0	0	0
T7-359	07/10/2015	2015	PRJEB42350	SAMEA7773905	Klebsiella pneumoniae	strong	100	374143	746684	5555639	ST277	0	0	0	0	-	0	-	0	-	0	-	0	-	0	-	wzi97	KL46	?-+*	Good	99.67%	KL46_18_manC,KL46_19_manB	O3b	O3b	?-	Good	99.31%	O3b_01_manC,O3b_02_manB	-	-	-	-	-	-	-	-	-	-	SHV-27	-	3	1	1	1	1	1	43	-	-	-	-	-	-	-	-	-	-	-	-	-	-	-	-	-	-	-	-	-	-	-	-	-	-	-	-	-	-	-	-	-	-	-	-	-	-	23	S	S	20	S	25	S	22	S	23	S	26	S	25	S	31	S	21	S	28	S	29	S	26	S	0	0	0	0	0	0	0	0	0	0	0	1	0	0	0	0	0	0	1	0	0	0	0	0	0	0	0	0	0	0	0	0
T7-360	08/10/2015	2015	PRJEB42350	SAMEA7773906	Klebsiella pneumoniae	strong	66	380349	705344	5487401	ST35	0	0	0	0	-	0	-	0	-	0	-	0	-	0	-	wzi37	KL22	none	Very high	99.48%		O1v1	O1	none	Very high	98.11%		-	-	-	-	-	-	-	-	-	-	SHV-33	-	2	1	2	1	10	1	19	-	-	-	-	-	-	-	-	-	-	-	-	-	-	-	-	-	-	-	-	-	-	-	-	-	-	-	-	-	-	-	-	-	-	-	-	-	-	23	S	S	19	S	26	S	21	S	23	S	25	S	24	S	28	S	21	S	28	S	26	S	22	S	0	0	0	0	0	0	0	0	0	0	1	0	0	0	0	0	0	0	0	0	0	0	0	0	0	0	0	0	0	0	0	0
T7-361	10/10/2015	2015	PRJEB42350	SAMEA7773907	Klebsiella quasipneumoniae subsp. quasipneumoniae	strong	74	552858	883077	5542721	ST2823	1	0	0	0	ybt 4; plasmid	329	-	0	-	0	-	0	-	0	-	-	KL6	*	Very high	95.14%		O5	O5	none	High	94.67%		-	-	-	-	-	-	-	-	-	-	OKP-A-5	-	17	19	28	20	289	18	52	18	41	27	46	13	41	71	9	8	26	35	-	-	-	-	-	-	-	-	-	-	-	-	-	-	-	-	-	-	-	-	-	-	-	-	-	-	-	21	S	S	19	S	27	S	23	S	24	S	28	S	26	S	29	S	22	S	29	S	28	S	25	S	0	0	0	0	0	0	0	0	0	1	1	0	0	0	0	0	0	0	1	0	0	0	0	0	0	0	0	0	0	0	0	0
T7-362	06/10/2015	2015	PRJEB42350	SAMEA7773908	Klebsiella pneumoniae	strong	82	319097	834173	5425091	ST45	1	0	1	1	ybt 10; ICEKp4	78	-	0	-	0	-	0	-	0	-	wzi101	KL24	none	Very high	99.00%		O2v1	O2	none	Very high	98.75%		-	-	-	-	-	tet(D)	-	-	-	-	SHV-1	-	2	1	1	6	7	1	12	3	12	4	11	3	21	18	3	10	16	2	-	-	-	-	-	-	-	-	-	-	-	-	-	-	-	-	-	-	-	-	-	-	-	-	-	-	-	24	S	S	21	S	27	S	21	S	26	S	30	S	27	S	34	S	23	S	29	S	30	S	23	S	0	0	0	0	0	0	0	0	0	0	0	1	0	0	0	0	0	0	0	0	0	0	0	0	0	0	0	0	0	0	0	0
T7-363	13/10/2015	2015	PRJEB42350	SAMEA7773909	Klebsiella pneumoniae	strong	54	375967	717239	5246730	ST4638	0	0	0	0	-	0	-	0	-	0	-	0	-	0	-	-	KL47	none	Very high	99.20%		O1v1	O1	none	Very high	98.34%		-	-	-	-	-	-	-	-	-	-	SHV-146	-	2	1	339	26	4	1	57	-	-	-	-	-	-	-	-	-	-	-	-	-	-	-	-	-	-	-	-	-	-	-	-	-	-	-	-	-	-	-	-	-	-	-	-	-	-	25	S	S	20	S	27	S	24	S	25	S	30	S	26	S	31	S	21	S	29	S	29	S	25	S	0	0	0	0	0	0	0	0	0	0	0	1	0	0	0	0	0	0	1	0	0	0	0	0	0	0	0	0	0	0	0	0
T7-364	08/10/2015	2015	PRJEB42350	SAMEA7773910	Klebsiella pneumoniae	strong	75	349752	790002	5457918	ST14	0	0	0	0	-	0	-	0	-	0	-	0	-	0	-	wzi2	KL2	none	Very high	99.75%		O2v1	O2	none	Very high	99.97%		-	-	-	-	-	-	-	-	-	-	SHV-28	-	1	6	1	1	1	1	1	-	-	-	-	-	-	-	-	-	-	-	-	-	-	-	-	-	-	-	-	-	-	-	-	-	-	-	-	-	-	-	-	-	-	-	-	-	-	22	S	S	19	S	24	S	21	S	22	S	27	S	26	S	30	S	21	S	28	S	28	S	23	S	0	0	0	1	0	0	0	0	0	0	0	1	0	0	0	0	0	0	1	0	0	0	0	0	0	0	0	0	0	0	0	0
T7-365	11/10/2015	2015	PRJEB42350	SAMEA7773911	Klebsiella pneumoniae	strong	93	404454	1294425	5524578	ST20	0	0	0	0	-	0	-	0	-	0	-	0	-	0	-	wzi84	KL28	none	Very high	99.17%		O1v2	O1	none	Very high	98.38%		-	-	-	-	-	-	-	-	-	-	SHV-83	-	2	3	1	1	4	4	4	-	-	-	-	-	-	-	-	-	-	-	-	-	-	-	-	-	-	-	-	-	-	-	-	-	-	-	-	-	-	-	-	-	-	-	-	-	-	24	S	S	19	S	29	S	24	S	23	S	30	S	27	S	31	S	24	S	31	S	32	S	27	S	0	0	0	1	0	0	0	0	0	1	1	0	0	0	0	0	0	0	0	0	0	0	0	0	0	0	0	0	0	0	0	0
T7-366	12/10/2015	2015	PRJEB42350	SAMEA7773912	Klebsiella pneumoniae	strong	77	205477	504251	5227324	ST37	0	0	0	0	-	0	-	0	-	0	-	0	-	0	-	wzi108	KL118	?-	Good	98.05%	KL118_17_rmlB,KL118_18_rmlA,KL118_20_rmlC	OL101	OL101	?-	None	91.62%	OL101_01_rfbB,OL101_02_rfbA,OL101_04_rfbC,OL101_08_wbbB,OL101_09_glycosylhydrolase	-	-	-	-	-	-	-	-	-	-	SHV-11	-	2	9	2	1	13	1	16	-	-	-	-	-	-	-	-	-	-	-	-	-	-	-	-	-	-	-	-	-	-	-	-	-	-	-	-	-	-	-	-	-	-	-	-	-	-	25	S	S	20	S	26	S	25	S	25	S	30	S	27	S	32	S	23	S	28	S	27	S	25	S	0	0	0	0	0	0	0	0	0	0	0	0	0	0	0	0	0	0	0	0	0	0	0	0	0	0	0	0	0	0	0	0
T7-367	12/10/2015	2015	PRJEB42350	SAMEA7773913	Klebsiella variicola subsp. variicola	strong	115	350166	562845	5769915	ST641	0	0	0	0	-	0	-	0	-	0	-	0	-	0	-	wzi201	KL60	?	Good	99.06%		O5	O5	none	Very high	99.61%		-	-	-	-	-	-	-	-	-	-	LEN-16	-	16	18	21	27	39	22	67	-	-	-	-	-	-	-	-	-	-	-	-	-	-	-	-	-	-	-	-	-	-	-	-	-	-	-	-	-	-	-	-	-	-	-	-	-	-	22	S	S	19	S	27	S	21	S	21	S	28	S	24	S	31	S	21	S	30	S	26	S	24	S	0	0	0	0	0	0	0	0	0	1	1	0	0	0	0	0	0	0	0	0	0	0	0	0	0	0	0	0	0	0	0	0
T7-368	12/10/2015	2015	PRJEB42350	SAMEA7773914	Klebsiella quasipneumoniae subsp. similipneumoniae	strong	44	650009	925626	5117511	ST4630	0	0	0	0	-	0	-	0	-	0	-	0	-	0	-	-	KL21	?-*	Good	96.94%	KL21_17_manC,KL21_18_manB	O3/O3a	O3/O3a	?-	Good	96.15%	O3/O3a_01_manC,O3/O3a_02_manB	-	-	-	-	-	-	-	-	-	-	OKP-B-6	-	18	22	74	302	167	13	652	-	-	-	-	-	-	-	-	-	-	-	-	-	-	-	-	-	-	-	-	-	-	-	-	-	-	-	-	-	-	-	-	-	-	-	-	-	-	21	S	S	20	S	26	S	22	S	23	S	27	S	26	S	30	S	22	S	28	S	28	S	24	S	0	0	0	0	0	0	0	0	0	0	0	0	0	0	0	0	0	0	0	0	0	0	0	0	0	0	0	0	0	0	0	0
T7-369	11/10/2015	2015	PRJEB42350	SAMEA7773915	Klebsiella pneumoniae	strong	82	324555	874728	5490118	ST163	0	0	0	0	-	0	-	0	-	0	-	0	-	0	-	wzi12	KL12	none	Very high	99.91%		O1v1	O1	none	Very high	97.69%		-	-	-	-	-	-	-	-	-	-	SHV-36	-	2	1	1	1	9	1	12	-	-	-	-	-	-	-	-	-	-	-	-	-	-	-	-	-	-	-	-	-	-	-	-	-	-	-	-	-	-	-	-	-	-	-	-	-	-	23	S	S	20	S	29	S	26	S	25	S	29	S	27	S	32	S	23	S	29	S	29	S	23	S	0	0	0	1	0	0	0	0	0	0	0	1	0	0	0	0	0	0	0	0	0	0	1	0	0	0	0	0	0	0	0	0
T7-370	12/10/2015	2015	PRJEB42350	SAMEA7773916	Klebsiella variicola subsp. variicola	strong	114	360075	1445242	5810199	ST712	0	0	0	0	-	0	-	0	-	0	-	0	-	0	-	-	KL111	*	Very high	95.67%		O3/O3a	O3/O3a	none	Very high	98.82%		-	-	-	-	-	-	-	-	-	-	LEN-2	-	16	62	21	27	47	22	67	-	-	-	-	-	-	-	-	-	-	-	-	-	-	-	-	-	-	-	-	-	-	-	-	-	-	-	-	-	-	-	-	-	-	-	-	-	-	23	S	S	21	S	31	S	26	S	25	S	30	S	28	S	33	S	23	S	31	S	32	S	27	S	0	0	0	0	0	0	0	0	0	0	1	0	0	0	0	0	0	0	0	0	0	0	0	0	1	0	0	0	0	0	0	0
T7-371	13/10/2015	2015	PRJEB42350	SAMEA7773917	Klebsiella pneumoniae	strong	170	196759	393012	5495545	ST26	0	0	0	0	-	0	-	0	-	0	-	0	-	0	-	wzi236	KL10	none	Very high	99.57%		O1v2	O1	none	Very high	99.41%		-	-	-	-	-	-	-	-	-	-	SHV-36	-	2	1	1	1	9	1	18	-	-	-	-	-	-	-	-	-	-	-	-	-	-	-	-	-	-	-	-	-	-	-	-	-	-	-	-	-	-	-	-	-	-	-	-	-	-	23	S	S	20	S	26	S	21	S	21	S	27	S	25	S	31	S	19	R	29	S	29	S	25	S	0	0	0	0	0	0	1	0	0	0	0	1	0	0	0	0	0	0	0	0	0	0	1	0	0	0	0	0	0	0	0	0
T7-372	13/10/2015	2015	PRJEB42350	SAMEA7773918	Klebsiella pneumoniae	strong	139	163107	444419	5466166	ST10	0	0	0	0	-	0	-	0	-	0	-	0	-	0	-	-	KL102	none	Very high	99.27%		O1v1	O1	none	Very high	98.54%		-	-	-	-	-	-	-	-	-	-	SHV-1	-	4	1	7	1	9	1	12	-	-	-	-	-	-	-	-	-	-	-	-	-	-	-	-	-	-	-	-	-	-	-	-	-	-	-	-	-	-	-	-	-	-	-	-	-	-	24	S	S	19	S	29	S	24	S	26	S	29	S	27	S	33	S	23	S	29	S	31	S	25	S	0	0	0	1	0	0	0	0	0	0	0	1	0	0	0	0	0	0	0	0	0	0	0	0	0	0	0	0	0	0	0	0
T7-373	13/10/2015	2015	PRJEB42350	SAMEA7773919	Klebsiella variicola subsp. variicola	strong	52	444197	965588	5511502	ST4604	0	0	0	0	-	0	-	0	-	0	-	0	-	0	-	wzi53	KL53	none	Very high	99.99%		O3/O3a	O3/O3a	none	Very high	99.32%		-	-	-	-	-	-	-	-	-	-	LEN-30	-	16	24	21	53	47	17	73	-	-	-	-	-	-	-	-	-	-	-	-	-	-	-	-	-	-	-	-	-	-	-	-	-	-	-	-	-	-	-	-	-	-	-	-	-	-	22	S	S	20	S	26	S	24	S	24	S	30	S	26	S	32	S	23	S	31	S	27	S	27	S	0	0	0	1	0	0	0	0	0	0	0	0	0	0	0	0	0	0	0	0	0	0	0	0	0	0	0	0	0	0	0	0
T7-374	12/10/2015	2015	PRJEB42350	SAMEA7773920	Klebsiella pneumoniae	strong	186	187894	439160	5576429	ST359	0	0	0	0	-	0	-	0	-	0	-	0	-	0	-	wzi24	KL24	-	High	99.97%	KL24_13_wcuG	O1v1	O1	none	Very high	98.41%		-	-	-	-	-	-	-	-	-	-	SHV-1	-	10	1	2	1	9	27	6	-	-	-	-	-	-	-	-	-	-	-	-	-	-	-	-	-	-	-	-	-	-	-	-	-	-	-	-	-	-	-	-	-	-	-	-	-	-	26	S	S	19	S	27	S	30	S	28	S	31	S	29	S	35	S	29	S	31	S	33	S	27	S	0	0	0	0	0	0	1	0	0	1	0	1	0	0	0	1	0	0	0	0	0	0	0	0	0	0	0	0	0	0	0	0
T7-375	14/10/2015	2015	PRJEB42350	SAMEA7773921	Klebsiella quasipneumoniae subsp. quasipneumoniae	strong	74	332127	1057565	5355148	ST4614	0	0	0	0	-	0	-	0	-	0	-	0	-	0	-	-	KL6	*	Very high	95.17%		O5	O5	none	High	94.67%		-	-	-	-	-	-	-	-	-	-	OKP-A-8	-	17	19	342	39	272	21	162	-	-	-	-	-	-	-	-	-	-	-	-	-	-	-	-	-	-	-	-	-	-	-	-	-	-	-	-	-	-	-	-	-	-	-	-	-	-	22	S	S	20	S	27	S	23	S	23	S	29	S	26	S	32	S	21	S	27	S	28	S	23	S	0	0	0	0	0	0	0	0	0	0	0	0	0	0	0	0	0	0	0	0	0	0	0	0	0	0	0	0	0	0	0	0
T7-376	14/10/2015	2015	PRJEB42350	SAMEA7773922	Klebsiella pneumoniae	strong	55	436052	812022	5173598	ST45	1	0	0	0	ybt 10; ICEKp4	78	-	0	-	0	-	0	-	0	-	wzi84	KL28	none	Very high	99.46%		O2v1	O2	none	Very high	98.83%		-	-	-	-	-	-	-	-	-	-	SHV-1	-	2	1	1	6	7	1	12	3	12	4	11	3	21	18	3	10	16	2	-	-	-	-	-	-	-	-	-	-	-	-	-	-	-	-	-	-	-	-	-	-	-	-	-	-	-	23	S	S	29	S	26	S	22	S	22	S	27	S	26	S	30	S	21	S	29	S	29	S	24	S	0	0	0	0	0	0	0	0	0	0	0	0	0	0	0	0	0	0	0	0	0	0	0	0	0	0	0	0	0	0	0	0
T7-377	14/10/2015	2015	PRJEB42350	SAMEA7773923	Klebsiella pneumoniae	strong	94	323971	1082234	5466993	ST20	0	0	0	0	-	0	-	0	-	0	-	0	-	0	-	wzi421	KL22	-	Good	99.07%	KL22_17	O2v2	O2	none	Very high	98.37%		-	-	-	-	-	-	-	-	-	-	SHV-1	-	2	3	1	1	4	4	4	-	-	-	-	-	-	-	-	-	-	-	-	-	-	-	-	-	-	-	-	-	-	-	-	-	-	-	-	-	-	-	-	-	-	-	-	-	-	23	S	S	20	S	26	S	23	S	24	S	28	S	25	S	32	S	20	S	30	S	28	S	25	S	0	0	0	1	0	1	0	0	0	0	0	1	0	0	0	0	0	0	0	0	0	0	0	0	0	0	0	0	0	0	0	0
T7-378	14/10/2015	2015	PRJEB42350	SAMEA7773924	Klebsiella pneumoniae	strong	101	381009	980009	5346264	ST643	0	0	0	0	-	0	-	0	-	0	-	0	-	0	-	wzi149	KL62	?-	Good	99.33%	KL62_12	O1v2	O1	none	Very high	98.48%		-	-	-	-	-	-	-	-	-	-	SHV-26	-	2	3	6	75	9	7	137	-	-	-	-	-	-	-	-	-	-	-	-	-	-	-	-	-	-	-	-	-	-	-	-	-	-	-	-	-	-	-	-	-	-	-	-	-	-	22	S	S	20	S	28	S	27	S	22	S	32	S	28	S	33	S	23	S	30	S	31	S	29	S	0	0	0	1	0	0	0	0	0	0	0	1	0	0	0	0	0	0	0	0	0	0	0	0	1	0	0	0	0	0	0	0
T7-379	15/10/2015	2015	PRJEB42350	SAMEA7773925	Klebsiella variicola subsp. variicola	strong	148	193504	606391	5759760	ST681	0	0	0	0	-	0	-	0	-	0	-	0	-	0	-	wzi69	KL143	?-*	Good	95.17%	KL143_14,KL143_16_wcsW	O5	O5	none	Very high	99.72%		-	-	-	-	-	-	-	-	-	-	LEN-2	-	16	24	60	33	83	40	67	-	-	-	-	-	-	-	-	-	-	-	-	-	-	-	-	-	-	-	-	-	-	-	-	-	-	-	-	-	-	-	-	-	-	-	-	-	-	23	S	S	19	S	29	S	26	S	25	S	31	S	28	S	35	S	24	S	30	S	34	S	24	S	0	0	0	0	0	0	0	0	0	1	0	1	0	0	0	0	0	0	0	0	0	0	0	0	0	0	0	0	0	0	0	0
T7-380	13/10/2015	2015	PRJEB42350	SAMEA7773926	Klebsiella pneumoniae	strong	46	429609	898954	5125168	ST198	0	0	0	0	-	0	-	0	-	0	-	0	-	0	-	wzi85	KL30	*	Very high	96.45%		O1v1	O1	none	Very high	98.16%		-	-	-	-	-	-	-	-	-	-	SHV-77	-	25	33	1	26	7	1	56	-	-	-	-	-	-	-	-	-	-	-	-	-	-	-	-	-	-	-	-	-	-	-	-	-	-	-	-	-	-	-	-	-	-	-	-	-	-	24	S	S	19	S	27	S	22	S	23	S	28	S	24	S	30	S	21	S	28	S	28	S	23	S	0	0	0	0	0	0	0	0	0	0	0	0	0	0	0	0	0	0	0	0	0	0	0	0	0	0	0	0	0	0	0	0
T7-381	14/10/2015	2015	PRJEB42350	SAMEA7773927	Klebsiella variicola subsp. variicola	strong	172	252581	596092	5888216	ST197	0	0	0	0	-	0	-	0	-	0	-	0	-	0	-	-	KL50	?-+	None	96.14%	KL50_09_wzx,KL50_10	O5	O5	none	Very high	99.62%		-	-	-	-	-	-	-	-	-	-	LEN-27	-	16	28	21	27	47	22	67	-	-	-	-	-	-	-	-	-	-	-	-	-	-	-	-	-	-	-	-	-	-	-	-	-	-	-	-	-	-	-	-	-	-	-	-	-	-	23	S	S	21	S	29	S	27	S	27	S	32	S	29	S	35	S	24	S	32	S	31	S	27	S	0	0	0	0	0	0	0	0	0	0	1	0	0	1	0	0	0	0	0	0	0	0	0	0	0	0	0	0	0	0	0	0
T7-382	15/10/2015	2015	PRJEB42350	SAMEA7773928	Klebsiella pneumoniae	strong	36	1030762	1898978	5260571	ST2525	0	0	0	0	-	0	-	0	-	0	-	0	-	0	-	wzi59	KL3	none	Very high	99.59%		O2v2	O2	none	Very high	98.40%		-	-	-	-	-	-	-	-	-	-	SHV-1	-	4	1	1	8	2	1	6	-	-	-	-	-	-	-	-	-	-	-	-	-	-	-	-	-	-	-	-	-	-	-	-	-	-	-	-	-	-	-	-	-	-	-	-	-	-	25	S	S	21	S	29	S	24	S	22	S	31	S	25	S	29	S	23	S	31	S	27	S	27	S	0	0	0	1	0	0	0	0	0	0	0	0	0	0	0	0	0	0	0	0	0	0	0	0	0	0	0	0	0	0	0	0
T7-383	16/10/2015	2015	PRJEB42350	SAMEA7773929	Klebsiella variicola subsp. variicola	strong	166	193502	608020	5747489	ST681	0	0	0	0	-	0	-	0	-	0	-	0	-	0	-	wzi69	KL143	?-*	None	95.28%	KL143_14,KL143_16_wcsW,KL143_19_manC,KL143_20_manB	O5	O5	?-	Good	99.65%	O5_01_manC,O5_02_manB	-	-	-	-	-	-	-	-	-	-	LEN-2	-	16	24	60	33	83	40	67	-	-	-	-	-	-	-	-	-	-	-	-	-	-	-	-	-	-	-	-	-	-	-	-	-	-	-	-	-	-	-	-	-	-	-	-	-	-	23	S	S	21	S	33	S	25	S	26	S	31	S	30	S	36	S	23	S	34	S	31	S	24	S	0	0	0	1	0	0	0	0	0	1	0	1	0	0	0	0	0	0	0	0	0	0	0	0	0	0	0	0	0	0	0	0
T7-385	19/10/2015	2015	PRJEB42350	SAMEA7773930	Klebsiella pneumoniae	strong	112	207839	410070	5310148	ST375	3	0	0	0	-	0	-	0	iuc 1	20	iro 1	14	rmp 1; KpVP-1	26	rmpA2_3-47%	wzi72	KL2	-	High	98.39%	KL2_13	O1v2	O1	?-	Good	98.99%	O1/O2v2_09_gmlB	-	-	-	-	-	-	-	-	-	-	SHV-1	-	43	1	2	1	10	4	13	-	-	-	-	-	-	-	-	-	-	-	-	-	-	-	-	-	-	-	-	-	-	-	-	-	-	1	1	1	1	3	1	1	1	3	2	2	2	24	S	S	19	S	27	S	23	S	23	S	26	S	28	S	34	S	25	S	32	S	32	S	28	S	0	0	0	0	0	0	0	0	0	0	0	0	0	0	0	0	0	0	0	0	0	0	0	0	0	0	0	0	0	0	0	0
T7-386	15/10/2015	2015	PRJEB42350	SAMEA7773931	Klebsiella pneumoniae	strong	124	196425	700156	5691294	ST20	0	0	0	0	-	0	-	0	-	0	-	0	-	0	-	wzi84	KL28	none	Very high	99.16%		O1v2	O1	none	Very high	98.39%		-	-	-	-	-	-	-	-	-	-	SHV-83	-	2	3	1	1	4	4	4	-	-	-	-	-	-	-	-	-	-	-	-	-	-	-	-	-	-	-	-	-	-	-	-	-	-	-	-	-	-	-	-	-	-	-	-	-	-	24	S	S	19	S	31	S	26	S	26	S	31	S	28	S	32	S	25	S	29	S	32	S	29	S	0	0	0	0	0	0	0	0	0	1	0	1	0	0	0	0	0	0	1	0	0	0	0	0	0	0	0	0	0	0	0	0
T7-387	16/10/2015	2015	PRJEB42350	SAMEA7773932	Klebsiella pneumoniae	strong	42	412652	1575178	5240452	ST2004	0	0	0	0	-	0	-	0	-	0	-	0	-	0	-	wzi83	KL23	none	Very high	99.60%		O2v2	O2	none	Very high	98.45%		-	-	-	-	-	-	-	-	-	-	SHV-168	-	4	1	2	1	1	114	4	-	-	-	-	-	-	-	-	-	-	-	-	-	-	-	-	-	-	-	-	-	-	-	-	-	-	-	-	-	-	-	-	-	-	-	-	-	-	23	S	S	18	S	26	S	22	S	24	S	26	S	25	S	31	S	21	S	28	S	27	S	24	S	0	0	0	0	0	0	0	0	0	0	0	0	0	0	0	0	0	0	0	0	0	0	0	0	0	0	0	0	0	0	0	0
T7-388	16/10/2015	2015	PRJEB42350	SAMEA7773933	Klebsiella pneumoniae	strong	99	362858	808361	5458451	ST4644	0	0	0	0	-	0	-	0	-	0	-	0	-	0	-	wzi84	KL28	none	Very high	99.46%		O2v1	O2	none	Very high	98.88%		-	-	-	-	-	-	-	-	-	-	SHV-32	-	2	6	340	82	20	10	25	-	-	-	-	-	-	-	-	-	-	-	-	-	-	-	-	-	-	-	-	-	-	-	-	-	-	-	-	-	-	-	-	-	-	-	-	-	-	22	S	S	19	S	25	S	23	S	24	S	26	S	25	S	30	S	21	S	28	S	28	S	20	S	0	0	0	0	0	0	0	0	0	0	1	0	0	0	0	0	0	0	0	0	0	0	0	0	0	0	0	0	0	0	0	0
T7-389	19/10/2015	2015	PRJEB42350	SAMEA7773934	Klebsiella quasipneumoniae subsp. quasipneumoniae	strong	55	585634	850832	5295138	ST3212	0	0	0	0	-	0	-	0	-	0	-	0	-	0	-	-	KL11	none	Very high	99.70%		O3/O3a	O3/O3a	none	Very high	95.93%		-	-	-	-	-	-	-	-	-	-	OKP-A-4	-	17	19	92	39	170	18	125	-	-	-	-	-	-	-	-	-	-	-	-	-	-	-	-	-	-	-	-	-	-	-	-	-	-	-	-	-	-	-	-	-	-	-	-	-	-	20	S	S	19	S	25	S	22	S	22	S	26	S	25	S	30	S	21	S	28	S	26	S	24	S	0	0	0	0	0	0	0	0	0	1	0	0	0	0	0	0	0	0	1	0	0	0	0	0	0	0	0	0	0	0	0	0
T7-390	20/10/2015	2015	PRJEB42350	SAMEA7773935	Klebsiella variicola subsp. variicola	strong	107	265604	958921	5571816	ST1423	0	0	0	0	-	0	-	0	-	0	-	0	-	0	-	wzi38	KL38	-*	High	97.75%	KL38_15	O5	O5	none	Very high	99.58%		-	-	-	-	-	-	-	-	-	-	LEN-13	-	16	24	21	41	47	22	103	-	-	-	-	-	-	-	-	-	-	-	-	-	-	-	-	-	-	-	-	-	-	-	-	-	-	-	-	-	-	-	-	-	-	-	-	-	-	21	S	S	19	S	27	S	24	S	23	S	29	S	26	S	33	S	22	S	30	S	29	S	25	S	0	0	0	0	0	0	0	0	0	0	0	1	0	0	0	0	0	0	1	0	0	0	0	0	0	0	0	0	0	0	0	0
T7-391	17/10/2015	2015	PRJEB42350	SAMEA7773936	Klebsiella variicola subsp. variicola	strong	97	411381	1270977	5784914	ST1848	0	0	0	0	-	0	-	0	-	0	-	0	-	0	-	-	KL107	-*	None	85.57%	KL107_05_wzb,KL107_06_wzc,KL107_07_wbaP,KL107_08,KL107_09,KL107_10	OL103	OL103	none	Very high	98.72%		-	-	-	-	-	-	-	-	-	-	LEN-33	-	16	24	162	38	47	57	67	-	-	-	-	-	-	-	-	-	-	-	-	-	-	-	-	-	-	-	-	-	-	-	-	-	-	-	-	-	-	-	-	-	-	-	-	-	-	22	S	S	19	S	25	S	23	S	23	S	27	S	26	S	31	S	21	S	30	S	27	S	26	S	0	0	0	0	0	0	0	0	0	0	1	0	0	0	0	0	0	0	1	0	0	0	0	0	0	0	0	0	0	0	0	0
T7-392	19/10/2015	2015	PRJEB42350	SAMEA7773937	Klebsiella variicola subsp. variicola	strong	53	1021458	2195876	5543589	ST4588	0	0	0	0	-	0	-	0	-	0	-	0	-	0	-	-	KL64	-*	None	83.82%	KL64_05_wzb,KL64_06_wzc,KL64_07_wzx,KL64_08_wcoV,KL64_09,KL64_10_wzy,KL64_11_wcoU,KL64_12_wcoT,KL64_13_wcsF,KL64_14_wcuK,KL64_15_wbaZ,KL64_16_wcaJ	O3/O3a	O3/O3a	none	Very high	99.28%		-	-	-	-	-	-	-	-	-	-	LEN-9	-	16	18	21	27	104	22	134	-	-	-	-	-	-	-	-	-	-	-	-	-	-	-	-	-	-	-	-	-	-	-	-	-	-	-	-	-	-	-	-	-	-	-	-	-	-	21	S	S	20	S	25	S	23	S	23	S	29	S	25	S	31	S	21	S	28	S	28	S	24	S	0	0	0	0	0	0	0	0	0	0	0	0	0	0	0	0	0	0	0	0	0	0	1	0	0	0	0	0	0	0	0	0
T7-393	19/10/2015	2015	PRJEB42350	SAMEA7773938	Klebsiella pneumoniae	strong	74	370287	721910	5417101	ST4007	0	0	0	0	-	0	-	0	-	0	-	0	-	0	-	wzi380	KL158	?-	Good	98.09%	KL158_18_rmlB,KL158_21_rmlC	OL102	OL102	?-+*	None	82.96%	OL102_04_rfbC,OL102_05_wbbL,OL102_06_rhamnan,OL102_07_wzm,OL102_08_wzt	-	-	-	-	-	-	-	-	-	-	SHV-1	-	2	1	1	1	12	6	68	-	-	-	-	-	-	-	-	-	-	-	-	-	-	-	-	-	-	-	-	-	-	-	-	-	-	-	-	-	-	-	-	-	-	-	-	-	-	24	S	S	19	S	26	S	24	S	23	S	28	S	27	S	32	S	22	S	28	S	31	S	24	S	0	0	0	0	0	0	0	0	0	0	0	1	0	0	0	0	0	0	0	0	0	0	0	0	0	0	0	0	0	0	0	0
T7-394	11/10/2015	2015	PRJEB42350	SAMEA7773939	Klebsiella pneumoniae	strong	120	206939	457272	5552107	ST2042	5	0	0	0	ybt 12; ICEKp10	373	clb 1	66	iuc 2	3-3LV	iro 2	36	rmp 2; KpVP-2	7	-	wzi82	KL23	none	Very high	99.91%		O1v2	O1	none	Very high	98.42%		-	-	-	-	-	-	-	-	-	-	SHV-1	-	4	1	2	4	10	102	242	19	1	1	150	1	23	451	1	1	1	227	1	65	1	1	1	3	1	25	3	1	1	1	14	1	1	2*	2	13	2	26	9	22	2	26	3	6	5	24	S	S	20	S	27	S	24	S	25	S	30	S	27	S	33	S	24	S	29	S	30	S	24	S	0	0	0	0	0	0	0	0	0	1	0	1	0	0	0	0	0	0	1	0	0	0	0	0	0	0	0	0	0	0	0	0
T7-395	20/10/2015	2015	PRJEB42350	SAMEA7773940	Klebsiella pneumoniae	strong	123	244287	432080	5486768	ST1658	0	0	0	0	-	0	-	0	-	0	-	0	-	0	-	-	KL105	none	Very high	98.80%		O3b	O3b	none	Very high	99.29%		-	-	-	-	-	-	-	-	-	-	SHV-1	-	2	1	11	1	9	1	112	-	-	-	-	-	-	-	-	-	-	-	-	-	-	-	-	-	-	-	-	-	-	-	-	-	-	-	-	-	-	-	-	-	-	-	-	-	-	22	S	S	19	S	26	S	23	S	24	S	29	S	26	S	32	S	21	S	27	S	27	S	23	S	0	0	0	0	0	0	0	0	0	0	0	1	0	0	0	0	0	0	0	0	0	0	0	0	0	0	0	0	0	0	0	0
T7-396	20/10/2015	2015	PRJEB42350	SAMEA7773941	Klebsiella pneumoniae	strong	73	350097	705344	5445795	ST35	0	0	0	0	-	0	-	0	-	0	-	0	-	0	-	wzi37	KL22	none	Very high	99.48%		O1v1	O1	none	Very high	98.11%		-	-	-	-	-	-	-	-	-	-	SHV-33	-	2	1	2	1	10	1	19	-	-	-	-	-	-	-	-	-	-	-	-	-	-	-	-	-	-	-	-	-	-	-	-	-	-	-	-	-	-	-	-	-	-	-	-	-	-	23	S	S	18	S	26	S	23	S	24	S	26	S	26	S	31	S	21	S	28	S	27	S	23	S	0	0	0	0	0	0	0	0	0	0	1	0	0	0	0	0	0	0	0	0	0	0	0	0	0	0	0	0	0	0	0	0
T7-397	20/10/2015	2015	PRJEB42350	SAMEA7773942	Klebsiella pneumoniae	strong	90	307890	472966	5393383	ST3659	1	0	0	0	ybt 14; ICEKp5	354	-	0	-	0	-	0	-	0	-	wzi23	KL14	?-	Good	99.73%	KL14_20_manB	O3b	O3b	?-	Good	98.98%	O3b_02_manB	-	-	-	-	-	-	-	-	-	-	SHV-108	-	10	40	2	1	7	4	224	6	4	139	4	1	257	397	2	65	4	2	-	-	-	-	-	-	-	-	-	-	-	-	-	-	-	-	-	-	-	-	-	-	-	-	-	-	-	22	S	S	19	S	25	S	21	S	22	S	26	S	24	S	31	S	20	S	28	S	27	S	23	S	0	0	0	0	0	0	0	0	0	0	0	1	0	0	0	0	0	0	0	0	0	0	0	0	0	0	0	0	0	0	0	0
T7-398	20/10/2015	2015	PRJEB42350	SAMEA7773943	Klebsiella pneumoniae	strong	156	161632	349037	5333779	ST359	0	0	0	0	-	0	-	0	-	0	-	0	-	0	-	wzi236	KL10	none	Very high	99.56%		O1v2	O1	none	Very high	99.40%		-	-	-	-	-	-	-	-	-	-	SHV-1	-	10	1	2	1	9	27	6	-	-	-	-	-	-	-	-	-	-	-	-	-	-	-	-	-	-	-	-	-	-	-	-	-	-	-	-	-	-	-	-	-	-	-	-	-	-	22	S	S	18	S	27	S	20	S	22	S	25	S	25	S	32	S	17	R	29	S	26	S	11	R	0	1	0	1	0	0	0	0	0	0	0	1	0	0	0	0	0	0	0	0	0	0	0	0	0	0	0	0	0	0	0	0
T7-400	07/10/2015	2015	PRJEB42350	SAMEA7773944	Klebsiella variicola subsp. variicola	strong	291	183223	434631	6009413	ST347	0	0	1	2	-	0	-	0	-	0	-	0	-	0	-	wzi269	KL25	-*	High	97.59%	KL25_09_wfeD	O5	O5	none	Very high	99.50%		aadA*;sat-2	-	-	-	-	-	-	-	-	-	LEN-25	-	16	24	21	27	47	22	67	-	-	-	-	-	-	-	-	-	-	-	-	-	-	-	-	-	-	-	-	-	-	-	-	-	-	-	-	-	-	-	-	-	-	-	-	-	-	24	S	S	20	S	29	S	24	S	24	S	30	S	28	S	34	S	23	S	31	S	29	S	27	S	0	0	0	1	0	1	1	0	0	0	0	1	0	1	0	0	0	0	1	0	0	1	0	0	1	0	0	0	0	0	0	0
T7-401	20/10/2015	2015	PRJEB42350	SAMEA7773945	Klebsiella variicola subsp. variicola	strong	65	699666	1346891	5719740	ST3815	0	0	0	0	-	0	-	0	-	0	-	0	-	0	-	wzi53	KL53	?-	Good	97.80%	KL53_19_rmlB,KL53_21_rmlD,KL53_22_rmlC	OL103	OL103	?-	Good	98.46%	OL103_01_rmlC	-	-	-	-	-	-	-	-	-	-	LEN-86	-	16	24	227	49	83	22	124	-	-	-	-	-	-	-	-	-	-	-	-	-	-	-	-	-	-	-	-	-	-	-	-	-	-	-	-	-	-	-	-	-	-	-	-	-	-	22	S	S	20	S	25	S	24	S	23	S	29	S	27	S	31	S	23	S	30	S	29	S	27	S	0	0	0	0	0	0	0	0	0	0	1	0	0	0	0	0	0	0	1	0	0	0	0	0	0	0	0	0	0	0	0	0
T7-402	21/10/2015	2015	PRJEB42350	SAMEA7773946	Klebsiella variicola subsp. variicola	strong	63	450600	1046593	5634107	ST1819	0	0	0	0	-	0	-	0	-	0	-	0	-	0	-	wzi35	KL35	*	Very high	95.83%		O3/O3a	O3/O3a	none	Very high	99.36%		-	-	-	-	-	-	-	-	-	-	LEN-2	-	16	24	21	27	47	29	67	-	-	-	-	-	-	-	-	-	-	-	-	-	-	-	-	-	-	-	-	-	-	-	-	-	-	-	-	-	-	-	-	-	-	-	-	-	-	23	S	S	19	S	27	S	24	S	23	S	28	S	27	S	32	S	22	S	29	S	28	S	24	S	0	0	0	1	0	0	0	0	0	0	0	0	0	0	0	0	0	0	0	1	0	0	0	0	0	0	0	0	0	0	0	0
T7-403	20/10/2015	2015	PRJEB42350	SAMEA7773947	Klebsiella variicola subsp. variicola	strong	158	165032	608019	5687030	ST681	0	0	0	0	-	0	-	0	-	0	-	0	-	0	-	wzi69	KL143	?-*	Good	95.17%	KL143_14,KL143_16_wcsW	O5	O5	none	Very high	99.71%		-	-	-	-	-	-	-	-	-	-	LEN-2	-	16	24	60	33	83	40	67	-	-	-	-	-	-	-	-	-	-	-	-	-	-	-	-	-	-	-	-	-	-	-	-	-	-	-	-	-	-	-	-	-	-	-	-	-	-	24	S	S	19	S	31	S	28	S	27	S	33	S	28	S	35	S	27	S	29	S	33	S	27	S	0	0	0	1	0	0	0	0	0	1	0	1	0	0	0	0	0	0	0	0	0	0	0	0	0	0	0	0	0	0	0	0
T7-404	21/10/2015	2015	PRJEB42350	SAMEA7773948	Klebsiella variicola subsp. variicola	strong	48	425233	1170634	5413370	ST4594	0	0	0	0	-	0	-	0	-	0	-	0	-	0	-	-	KL151	*	High	93.17%		O3/O3a	O3/O3a	none	Very high	99.19%		-	-	-	-	-	-	-	-	-	-	LEN-16	-	16	18	43	49	84	22	67	-	-	-	-	-	-	-	-	-	-	-	-	-	-	-	-	-	-	-	-	-	-	-	-	-	-	-	-	-	-	-	-	-	-	-	-	-	-	21	S	S	19	S	26	S	24	S	24	S	29	S	25	S	30	S	21	S	27	S	26	S	23	S	0	0	0	0	0	0	0	0	0	0	0	0	0	0	0	0	0	0	0	0	0	0	0	0	0	0	0	0	0	0	0	0
T7-405	20/10/2015	2015	PRJEB42350	SAMEA7773949	Klebsiella pneumoniae	strong	97	419865	708039	5723094	ST116	1	0	0	0	ybt 4; plasmid	361	-	0	-	0	-	0	-	0	-	wzi316	KL6	?-	None	99.45%	KL6_08_wctC,KL6_09_wclU,KL6_10_wckB,KL6_11_gmd,KL6_12_wcaG,KL6_13_gmm,KL6_14_wcaI,KL6_15_wzx,KL6_16_wclT,KL6_17	O2v1	O2	none	Very high	98.44%		-	-	-	-	-	-	-	-	-	-	SHV-1	-	15	1	1	18	1	1	4	18	20	27	18	13	440	38	9	8	26	35	-	-	-	-	-	-	-	-	-	-	-	-	-	-	-	-	-	-	-	-	-	-	-	-	-	-	-	24	S	S	19	S	28	S	24	S	23	S	31	S	27	S	33	S	23	S	30	S	30	S	24	S	0	0	0	0	0	0	0	0	0	0	0	0	1	0	0	0	0	0	0	0	0	1	0	0	1	0	0	0	0	0	0	1
T7-406	21/10/2015	2015	PRJEB42350	SAMEA7773950	Klebsiella quasipneumoniae subsp. similipneumoniae	strong	68	368372	685121	5195009	ST384	0	0	0	0	-	0	-	0	-	0	-	0	-	0	-	-	KL1	?-+*	Good	94.28%	KL1_15_wcaI,KL1_18_manC,KL1_19_manB	O3/O3a	O3/O3a	?-	Good	96.16%	O3/O3a_01_manC,O3/O3a_02_manB	-	-	-	-	-	-	-	-	-	-	OKP-B-16	-	18	23	56	63	80	43	51	-	-	-	-	-	-	-	-	-	-	-	-	-	-	-	-	-	-	-	-	-	-	-	-	-	-	-	-	-	-	-	-	-	-	-	-	-	-	22	S	S	19	S	27	S	22	S	24	S	27	S	26	S	31	S	20	S	30	S	31	S	25	S	0	0	0	0	0	0	0	0	0	0	0	0	1	0	0	0	0	0	0	0	0	0	0	0	0	0	0	0	0	0	0	0
T7-407	21/10/2015	2015	PRJEB42350	SAMEA7773951	Klebsiella pneumoniae	strong	45	422040	975560	5092696	ST200	0	0	0	0	-	0	-	0	-	0	-	0	-	0	-	wzi474	KL46	?-*	Good	98.80%	KL46_19_manB	O3b	O3b	?-	Good	99.16%	O3b_02_manB	-	-	-	-	-	-	-	-	-	-	SHV-1	-	2	1	2	1	12	1	68	-	-	-	-	-	-	-	-	-	-	-	-	-	-	-	-	-	-	-	-	-	-	-	-	-	-	-	-	-	-	-	-	-	-	-	-	-	-	25	S	S	19	S	27	S	24	S	25	S	28	S	30	S	32	S	23	S	29	S	31	S	28	S	0	0	0	0	0	0	0	0	0	0	0	0	0	0	0	0	0	0	0	0	0	0	0	0	0	0	0	0	0	0	0	0
T7-408	22/10/2015	2015	PRJEB42350	SAMEA7773952	Klebsiella pneumoniae	strong	168	202806	715120	5491410	ST26	0	0	0	0	-	0	-	0	-	0	-	0	-	0	-	wzi236	KL10	none	Very high	99.57%		O1v2	O1	none	Very high	99.41%		-	-	-	-	-	-	-	-	-	-	SHV-36	-	2	1	1	1	9	1	18	-	-	-	-	-	-	-	-	-	-	-	-	-	-	-	-	-	-	-	-	-	-	-	-	-	-	-	-	-	-	-	-	-	-	-	-	-	-	23	S	S	20	S	29	S	23	S	23	S	30	S	27	S	31	S	22	S	31	S	29	S	26	S	0	0	0	0	0	0	1	0	0	0	0	1	0	0	0	0	0	0	0	0	0	0	1	0	0	0	0	0	0	0	0	0
T7-409	21/10/2015	2015	PRJEB42350	SAMEA7773953	Klebsiella pneumoniae	strong	115	269387	717205	5492965	ST2248	0	0	0	0	-	0	-	0	-	0	-	0	-	0	-	wzi192	KL9	none	Very high	98.84%		O3b	O3b	none	Very high	99.18%		-	-	-	-	-	-	-	-	-	-	SHV-1	-	2	1	1	1	9	4	112	-	-	-	-	-	-	-	-	-	-	-	-	-	-	-	-	-	-	-	-	-	-	-	-	-	-	-	-	-	-	-	-	-	-	-	-	-	-	24	S	S	22	S	22	S	26	S	25	S	30	S	31	S	35	S	27	S	31	S	31	S	6	R	0	0	0	0	0	0	0	0	0	0	1	0	0	0	0	0	0	0	0	0	0	0	0	0	0	0	0	0	0	0	0	0
T7-410	22/10/2015	2015	PRJEB42350	SAMEA7773954	Klebsiella pneumoniae	strong	133	207569	632178	5680891	ST461	0	0	0	0	-	0	-	0	-	0	-	0	-	0	-	wzi149	KL62	?-	Good	99.32%	KL62_12	O1/O2v2	unknown	none	Very high	98.48%		-	-	-	-	-	-	-	-	-	-	SHV-1	-	3	1	13	34	63	1	64	-	-	-	-	-	-	-	-	-	-	-	-	-	-	-	-	-	-	-	-	-	-	-	-	-	-	-	-	-	-	-	-	-	-	-	-	-	-	24	S	S	19	S	23	S	26	S	25	S	27	S	27	S	33	S	23	S	29	S	29	S	28	S	0	0	0	1	0	0	0	0	0	0	0	1	0	0	0	0	0	0	0	0	0	0	0	0	0	0	0	0	0	0	0	0
T7-411	22/10/2015	2015	PRJEB42350	SAMEA7773955	Klebsiella quasipneumoniae subsp. quasipneumoniae	strong	99	329361	534694	5266976	ST1647	0	0	0	0	-	0	-	0	-	0	-	0	-	0	-	wzi50	KL50	?-+	None	99.87%	KL50_09_wzx,KL50_10	O12	O12	none	Very high	98.91%		-	-	-	-	-	-	-	-	-	-	OKP-A-5	-	104	19	149	39	207	97	276	-	-	-	-	-	-	-	-	-	-	-	-	-	-	-	-	-	-	-	-	-	-	-	-	-	-	-	-	-	-	-	-	-	-	-	-	-	-	21	S	S	21	S	23	S	24	S	24	S	27	S	26	S	30	S	23	S	29	S	28	S	22	S	0	0	0	0	0	0	0	0	0	0	0	0	0	0	0	0	0	0	0	0	0	0	0	0	0	0	0	0	0	0	0	0
T7-412	21/10/2015	2015	PRJEB42350	SAMEA7773956	Klebsiella pneumoniae	strong	50	393216	894720	5229262	ST4584	0	0	0	0	-	0	-	0	-	0	-	0	-	0	-	wzi180	KL116	none	Very high	99.57%		O2v1	O2	none	Very high	98.57%		-	-	-	-	-	-	-	-	-	-	SHV-11	-	10	3	2	17	1	1	13	-	-	-	-	-	-	-	-	-	-	-	-	-	-	-	-	-	-	-	-	-	-	-	-	-	-	-	-	-	-	-	-	-	-	-	-	-	-	24	S	S	20	S	26	S	24	S	23	S	26	S	26	S	29	S	21	S	28	S	26	S	21	S	0	0	0	0	0	0	0	0	0	0	0	0	0	0	0	0	0	0	0	0	0	0	0	0	0	0	0	0	0	0	0	0
T7-413	22/10/2015	2015	PRJEB42350	SAMEA7773957	Klebsiella pneumoniae	strong	194	158319	493895	5900955	ST2791	0	0	0	0	-	0	-	0	-	0	-	0	-	0	-	wzi22	KL48	*	High	94.77%		O1v1	O1	none	Very high	98.00%		-	-	-	-	-	-	-	-	-	-	SHV-11	-	3	4	1	1	1	5	91	-	-	-	-	-	-	-	-	-	-	-	-	-	-	-	-	-	-	-	-	-	-	-	-	-	-	-	-	-	-	-	-	-	-	-	-	-	-	25	S	S	20	S	27	S	22	S	24	S	26	S	27	S	32	S	22	S	28	S	29	S	22	S	0	0	0	1	0	0	0	0	0	0	0	1	0	1	0	0	0	0	0	0	0	0	0	0	1	0	0	0	0	0	0	0
T7-414	26/10/2015	2015	PRJEB42350	SAMEA7773958	Klebsiella pneumoniae	strong	123	200834	394596	5222670	ST34	0	0	0	0	-	0	-	0	-	0	-	0	-	0	-	wzi308	KL57	?-*	Good	97.37%	KL57_13_vanT	O2v2	O2	none	Very high	98.41%		-	-	-	-	-	-	-	-	-	-	SHV-26	-	2	3	6	1	9	7	4	-	-	-	-	-	-	-	-	-	-	-	-	-	-	-	-	-	-	-	-	-	-	-	-	-	-	-	-	-	-	-	-	-	-	-	-	-	-	24	S	S	20	S	27	S	24	S	23	S	29	S	28	S	32	S	24	S	27	S	29	S	25	S	0	0	0	1	0	0	0	0	0	1	0	1	0	0	0	0	0	0	1	0	0	0	0	0	0	0	0	0	0	0	0	0
T7-415	26/10/2015	2015	PRJEB42350	SAMEA7773959	Klebsiella pneumoniae	strong	83	247636	821390	5458549	ST14	0	0	0	0	-	0	-	0	-	0	-	0	-	0	-	wzi2	KL2	none	Very high	99.75%		O1v1	O1	none	Very high	99.97%		-	-	-	-	-	-	-	-	-	-	SHV-28	-	1	6	1	1	1	1	1	-	-	-	-	-	-	-	-	-	-	-	-	-	-	-	-	-	-	-	-	-	-	-	-	-	-	-	-	-	-	-	-	-	-	-	-	-	-	23	S	S	18	S	24	S	21	S	22	S	24	S	26	S	30	S	20	S	28	S	26	S	25	S	0	0	0	0	0	0	0	0	0	0	0	1	0	0	0	0	0	0	1	0	0	0	0	0	0	0	0	0	0	0	0	0
T7-416	26/10/2015	2015	PRJEB42350	SAMEA7773960	Klebsiella pneumoniae	strong	151	149813	351698	5217655	ST2211	0	0	0	0	-	0	-	0	-	0	-	0	-	0	-	wzi300	KL51	?	Good	97.51%		O2v1	O2	none	Very high	97.99%		-	-	-	-	-	-	-	-	-	-	SHV-164	-	79	3	1	1	9	1	23	-	-	-	-	-	-	-	-	-	-	-	-	-	-	-	-	-	-	-	-	-	-	-	-	-	-	-	-	-	-	-	-	-	-	-	-	-	-	22	S	S	19	S	24	S	22	S	22	S	26	S	25	S	29	S	21	S	27	S	26	S	24	S	0	0	0	1	0	0	0	0	0	0	0	1	0	0	0	0	0	0	0	0	0	0	0	0	0	0	0	0	0	0	0	0
T7-417	27/10/2015	2015	PRJEB42350	SAMEA7773961	Klebsiella pneumoniae	strong	195	142404	493302	5559013	ST26	0	0	0	0	-	0	-	0	-	0	-	0	-	0	-	wzi84	KL28	none	Very high	99.20%		O1v2	O1	none	Very high	99.47%		-	-	-	-	-	-	-	-	-	-	SHV-36	-	2	1	1	1	9	1	18	-	-	-	-	-	-	-	-	-	-	-	-	-	-	-	-	-	-	-	-	-	-	-	-	-	-	-	-	-	-	-	-	-	-	-	-	-	-	23	S	S	19	S	27	S	21	S	21	S	26	S	23	S	30	S	19	R	28	S	26	S	26	S	0	0	0	1	0	0	0	0	0	0	0	1	0	0	0	1	0	0	0	0	0	0	1	0	0	0	0	0	0	0	0	0
T7-418	26/10/2015	2015	PRJEB42350	SAMEA7773962	Klebsiella pneumoniae	strong	96	343604	493313	5500793	ST327	0	0	0	0	-	0	-	0	-	0	-	0	-	0	-	wzi39	KL39	*	Very high	99.23%		O1v1	O1	none	Very high	98.35%		-	-	-	-	-	-	-	-	-	-	SHV-1	-	2	1	1	1	10	1	19	-	-	-	-	-	-	-	-	-	-	-	-	-	-	-	-	-	-	-	-	-	-	-	-	-	-	-	-	-	-	-	-	-	-	-	-	-	-	25	S	S	20	S	27	S	24	S	25	S	28	S	27	S	30	S	25	S	27	S	29	S	25	S	0	0	0	1	0	0	0	0	0	0	0	1	1	0	0	0	0	0	0	1	0	0	0	0	0	0	0	0	0	0	0	0
T7-419	26/10/2015	2015	PRJEB42350	SAMEA7773963	Klebsiella variicola subsp. variicola	strong	72	385559	1019465	5704906	ST1339	0	0	0	0	-	0	-	0	-	0	-	0	-	0	-	-	KL80	?-	Good	97.08%	KL80_20_rmlA,KL80_21_rmlD,KL80_22_rmlC	OL103	OL103	-	High	99.23%	OL103_01_rmlC	-	-	-	-	-	-	-	-	-	-	LEN-27	-	16	24	21	49	47	22	67	-	-	-	-	-	-	-	-	-	-	-	-	-	-	-	-	-	-	-	-	-	-	-	-	-	-	-	-	-	-	-	-	-	-	-	-	-	-	21	S	S	19	S	28	S	23	S	23	S	27	S	26	S	30	S	21	S	29	S	27	S	25	S	0	0	0	0	0	0	0	0	0	1	0	0	0	0	0	0	0	0	0	0	0	0	0	0	0	0	0	0	0	0	0	0
T7-420	27/10/2015	2015	PRJEB42350	SAMEA7773964	Klebsiella pneumoniae	strong	111	383782	1418745	5425594	ST294	0	0	0	0	-	0	-	0	-	0	-	0	-	0	-	wzi274	KL30	none	Very high	99.14%		O1v1	O1	none	Very high	99.90%		-	-	-	-	-	-	-	-	-	-	SHV-1	-	2	1	2	1	4	4	87	-	-	-	-	-	-	-	-	-	-	-	-	-	-	-	-	-	-	-	-	-	-	-	-	-	-	-	-	-	-	-	-	-	-	-	-	-	-	21	S	S	17	S	22	S	21	S	21	S	23	S	23	S	29	S	20	S	26	S	25	S	18	S	0	0	0	0	0	0	0	0	0	0	1	0	0	0	0	0	0	0	0	0	0	1	0	0	0	0	0	0	0	0	0	0
T7-421	25/10/2015	2015	PRJEB42350	SAMEA7773965	Klebsiella pneumoniae	strong	180	134412	443703	5424362	ST4658	0	0	0	0	-	0	-	0	-	0	-	0	-	0	-	wzi50	KL15	?-	Low	99.82%	KL15_11_wcaN,KL15_12_wzy	O4	O4	none	Very high	99.67%		-	-	-	-	-	-	-	-	-	-	SHV-1	-	4	1	7	1	9	1	13	-	-	-	-	-	-	-	-	-	-	-	-	-	-	-	-	-	-	-	-	-	-	-	-	-	-	-	-	-	-	-	-	-	-	-	-	-	-	23	S	S	20	S	25	S	22	S	24	S	28	S	27	S	33	S	22	S	30	S	30	S	23	S	0	0	0	1	0	0	0	0	0	0	0	1	0	0	0	0	0	0	0	0	0	0	0	0	0	0	0	0	0	0	0	0
T7-422	27/10/2015	2015	PRJEB42350	SAMEA7773966	Klebsiella variicola subsp. variicola	strong	129	457479	1041639	5827822	ST641	0	0	0	0	-	0	-	0	-	0	-	0	-	0	-	wzi201	KL60	none	Very high	99.05%		O5	O5	none	Very high	99.61%		-	-	-	-	-	-	-	-	-	-	LEN-16	-	16	18	21	27	39	22	67	-	-	-	-	-	-	-	-	-	-	-	-	-	-	-	-	-	-	-	-	-	-	-	-	-	-	-	-	-	-	-	-	-	-	-	-	-	-	22	S	S	20	S	27	S	22	S	21	S	28	S	25	S	31	S	21	S	30	S	28	S	15	S	0	0	0	1	0	0	0	0	0	1	1	0	0	0	0	0	0	0	0	0	0	0	0	0	0	0	0	0	0	0	0	0
T7-423	28/10/2015	2015	PRJEB42350	SAMEA7773967	Klebsiella quasipneumoniae subsp. similipneumoniae	strong	50	394218	917722	5154624	ST1531	0	0	0	0	-	0	-	0	-	0	-	0	-	0	-	-	KL20	?-+*	Good	94.77%	KL20_16_manC,KL20_17_manB	O3/O3a	O3/O3a	?-	Good	95.97%	O3/O3a_01_manC,O3/O3a_02_manB	-	-	-	-	-	-	-	-	-	-	OKP-B-6	-	18	71	26	22	94	38	50	-	-	-	-	-	-	-	-	-	-	-	-	-	-	-	-	-	-	-	-	-	-	-	-	-	-	-	-	-	-	-	-	-	-	-	-	-	-	23	S	S	20	S	27	S	23	S	25	S	30	S	27	S	30	S	23	S	29	S	28	S	23	S	0	0	0	0	0	0	0	0	0	0	0	0	0	0	0	0	0	0	0	0	0	0	0	0	0	0	0	0	0	0	0	0
T7-424	27/10/2015	2015	PRJEB42350	SAMEA7773968	Klebsiella variicola subsp. variicola	strong	63	430203	1144266	5535857	ST1562	0	0	0	0	-	0	-	0	-	0	-	0	-	0	-	wzi454	KL114	none	Very high	97.37%		O3/O3a	O3/O3a	none	Very high	99.27%		-	-	-	-	-	-	-	-	-	-	LEN-10	-	16	24	36	27	29	22	105	-	-	-	-	-	-	-	-	-	-	-	-	-	-	-	-	-	-	-	-	-	-	-	-	-	-	-	-	-	-	-	-	-	-	-	-	-	-	22	S	S	21	S	25	S	22	S	21	S	27	S	26	S	30	S	21	S	28	S	27	S	26	S	0	0	0	1	0	0	0	0	0	0	0	0	0	0	0	0	0	0	0	0	0	0	0	0	1	0	0	0	0	0	0	0
T7-425	28/10/2015	2015	PRJEB42350	SAMEA7773969	Klebsiella variicola subsp. variicola	strong	116	369337	596404	5811023	ST641	0	0	0	0	-	0	-	0	-	0	-	0	-	0	-	wzi201	KL60	none	Very high	99.05%		O5	O5	none	Very high	99.60%		-	-	-	-	-	-	-	-	-	-	LEN-16	OmpK35-17%	16	18	21	27	39	22	67	-	-	-	-	-	-	-	-	-	-	-	-	-	-	-	-	-	-	-	-	-	-	-	-	-	-	-	-	-	-	-	-	-	-	-	-	-	-	22	S	S	19	S	27	S	21	S	20	S	27	S	22	S	28	S	20	S	29	S	27	S	24	S	0	0	0	0	0	0	0	0	0	1	1	0	0	0	0	0	0	0	0	0	0	0	0	0	0	0	0	0	0	0	0	0
T7-426	28/10/2015	2015	PRJEB42350	SAMEA7773970	Klebsiella pneumoniae	strong	179	87286	295250	5072934	ST27	0	0	0	0	-	0	-	0	-	0	-	0	-	0	-	wzi267	KL142	?-	Good	99.83%	KL142_16_wcqA	O2v1	O2	?	Good	98.33%		-	-	-	-	-	-	-	-	-	-	SHV-40	-	2	1	11	1	9	10	23	-	-	-	-	-	-	-	-	-	-	-	-	-	-	-	-	-	-	-	-	-	-	-	-	-	-	-	-	-	-	-	-	-	-	-	-	-	-	20	S	S	18	S	25	S	24	S	22	S	27	S	26	S	32	S	21	S	30	S	30	S	22	S	0	0	0	0	0	0	0	0	0	0	0	0	0	0	1	0	0	0	0	0	0	0	0	0	0	0	0	0	0	0	0	0
T7-427	26/10/2015	2015	PRJEB42350	SAMEA7773971	Klebsiella pneumoniae	strong	58	280071	658848	5412751	ST151	1	0	0	0	ybt 10; ICEKp4	350	-	0	-	0	-	0	-	0	-	wzi2	KL30	none	Very high	99.15%		O1v2	O1	none	Very high	99.19%		-	-	-	-	-	-	-	-	-	-	SHV-1	-	4	1	32	1	7	4	10	3	12	126	3	3	85	343	3	10	9	2	-	-	-	-	-	-	-	-	-	-	-	-	-	-	-	-	-	-	-	-	-	-	-	-	-	-	-	22	S	S	20	S	26	S	24	S	24	S	21	S	27	S	31	S	23	S	28	S	29	S	16	S	0	0	0	1	0	0	0	0	0	0	0	0	0	0	0	0	0	0	0	0	0	0	0	0	0	0	0	0	0	0	0	0
T7-429	25/10/2015	2015	PRJEB42350	SAMEA7773972	Klebsiella pneumoniae	strong	144	142650	390409	5393379	ST4637	0	0	0	0	-	0	-	0	-	0	-	0	-	0	-	wzi24	KL54	none	Very high	99.57%		O2v2	O2	-	None	98.76%	O1/O2v2_01_wzm,O1/O2v2_02_wzt,O1/O2v2_03_wbbM,O1/O2v2_04_glf,O1/O2v2_05_wbbN	-	-	-	-	-	-	-	-	-	-	-	-	2	1	2	2	467	4	4	-	-	-	-	-	-	-	-	-	-	-	-	-	-	-	-	-	-	-	-	-	-	-	-	-	-	-	-	-	-	-	-	-	-	-	-	-	-	26	S	S	21	S	27	S	26	S	25	S	30	S	27	S	33	S	24	S	31	S	29	S	26	S	0	0	0	1	0	0	0	0	0	1	0	1	1	0	0	0	0	1	0	0	0	0	0	0	0	0	0	0	0	0	0	0
T7-430	27/10/2015	2015	PRJEB42350	SAMEA7773973	Klebsiella variicola subsp. variicola	strong	211	188182	537020	5762929	ST925	0	0	0	0	-	0	-	0	-	0	-	0	-	0	-	wzi188	KL125	none	Very high	99.97%		O5	O5	none	Very high	99.52%		-	-	-	-	-	-	-	-	-	-	LEN-2	-	16	18	21	27	153	40	85	-	-	-	-	-	-	-	-	-	-	-	-	-	-	-	-	-	-	-	-	-	-	-	-	-	-	-	-	-	-	-	-	-	-	-	-	-	-	22	S	S	19	S	27	S	22	S	23	S	29	S	25	S	31	S	22	S	30	S	27	S	24	S	0	0	0	1	0	0	0	0	0	0	0	1	0	0	0	0	0	0	0	0	0	0	0	0	0	0	0	0	0	0	0	0
T7-431	27/10/2015	2015	PRJEB42350	SAMEA7773974	Klebsiella pneumoniae	strong	94	322068	922081	5331544	ST485	0	0	0	0	-	0	-	0	-	0	-	0	-	0	-	wzi5	KL5	*	Very high	99.19%		O3b	O3b	none	Very high	99.60%		-	-	-	-	-	-	-	-	-	-	SHV-27	-	2	1	1	1	7	1	12	-	-	-	-	-	-	-	-	-	-	-	-	-	-	-	-	-	-	-	-	-	-	-	-	-	-	-	-	-	-	-	-	-	-	-	-	-	-	21	S	S	19	S	24	S	22	S	24	S	27	S	26	S	30	S	23	S	29	S	28	S	25	S	0	0	0	0	0	0	0	0	0	0	0	0	0	0	0	0	0	0	0	0	0	0	0	0	0	0	0	0	0	0	0	0
T7-432	27/10/2015	2015	PRJEB42350	SAMEA7773975	Klebsiella pneumoniae	strong	142	154511	444418	5297671	ST10	0	0	0	0	-	0	-	0	-	0	-	0	-	0	-	wzi173	KL102	none	Very high	99.28%		O1/O2v1	unknown	none	Very high	98.54%		-	-	-	-	-	-	-	-	-	-	SHV-1	-	4	1	7	1	9	1	12	-	-	-	-	-	-	-	-	-	-	-	-	-	-	-	-	-	-	-	-	-	-	-	-	-	-	-	-	-	-	-	-	-	-	-	-	-	-	22	S	S	19	S	26	S	23	S	24	S	28	S	27	S	31	S	24	S	30	S	30	S	24	S	0	0	0	1	0	0	0	0	0	0	0	1	0	0	0	0	0	0	0	0	0	0	0	0	0	0	0	0	0	0	0	0
T7-433	26/10/2015	2015	PRJEB42350	SAMEA7773976	Klebsiella pneumoniae	strong	163	161888	618660	5595828	ST4664	0	0	0	0	-	0	-	0	-	0	-	0	-	0	-	wzi364	KL132	none	Very high	99.97%		O1v1	O1	none	Very high	98.76%		-	-	-	-	-	-	-	-	-	-	SHV-262	-	5	1	2	12	9	267	38	-	-	-	-	-	-	-	-	-	-	-	-	-	-	-	-	-	-	-	-	-	-	-	-	-	-	-	-	-	-	-	-	-	-	-	-	-	-	23	S	S	19	S	26	S	26	S	24	S	29	S	25	S	30	S	21	S	29	S	27	S	25	S	0	0	0	1	0	0	1	0	0	0	0	1	0	0	0	0	0	0	0	1	0	0	0	0	0	0	0	0	0	0	0	0
T7-434	30/10/2015	2015	PRJEB42350	SAMEA7773977	Klebsiella pneumoniae	strong	62	368130	1090261	5264091	ST4636	0	0	0	0	-	0	-	0	-	0	-	0	-	0	-	-	KL151	?-	None	97.27%	KL151_17_rmlB,KL151_18_rmlA,KL151_19_rmlD,KL151_20_rmlC	OL102	OL102	?-+	None	83.30%	OL102_01_rfbB,OL102_02_rfbA,OL102_03_rfbD,OL102_04_rfbC,OL102_05_wbbL,OL102_06_rhamnan,OL102_07_wzm,OL102_08_wzt	-	-	-	-	-	-	-	-	-	-	SHV-11	-	2	1	2	1	16	8	655	-	-	-	-	-	-	-	-	-	-	-	-	-	-	-	-	-	-	-	-	-	-	-	-	-	-	-	-	-	-	-	-	-	-	-	-	-	-	23	S	S	19	S	26	S	23	S	24	S	28	S	25	S	30	S	20	S	28	S	27	S	23	S	0	0	0	1	0	0	0	0	0	0	0	0	1	0	0	0	0	0	0	0	0	0	0	0	0	0	0	0	0	0	0	0
T7-435	29/10/2015	2015	PRJEB42350	SAMEA7773978	Klebsiella pneumoniae	strong	64	376393	912724	5280150	ST4657	0	0	0	0	-	0	-	0	-	0	-	0	-	0	-	wzi96	KL38	none	Very high	99.97%		O3b	O3b	none	Very high	99.19%		-	-	-	-	-	-	-	-	-	-	SHV-168	-	4	1	2	305	1	7	4	-	-	-	-	-	-	-	-	-	-	-	-	-	-	-	-	-	-	-	-	-	-	-	-	-	-	-	-	-	-	-	-	-	-	-	-	-	-	21	S	S	19	S	26	S	23	S	23	S	27	S	25	S	31	S	22	S	28	S	27	S	21	S	0	0	0	0	0	0	0	0	0	0	0	1	0	0	0	0	0	0	0	0	0	0	0	0	0	0	0	0	0	0	0	0
T7-436	02/11/2015	2015	PRJEB42350	SAMEA7773979	Klebsiella pneumoniae	strong	54	395100	664809	5174692	ST870	0	0	0	0	-	0	-	0	-	0	-	0	-	0	-	wzi137	KL17	none	Very high	99.98%		O1v1	O1	none	Very high	98.03%		-	-	-	-	-	-	-	-	-	-	SHV-1	-	2	6	1	1	147	1	31	-	-	-	-	-	-	-	-	-	-	-	-	-	-	-	-	-	-	-	-	-	-	-	-	-	-	-	-	-	-	-	-	-	-	-	-	-	-	21	S	S	19	S	25	S	21	S	22	S	27	S	23	S	29	S	21	S	28	S	28	S	23	S	0	0	0	0	0	0	0	0	0	0	0	0	0	0	0	0	0	0	0	0	0	0	0	0	0	0	0	0	0	0	0	0
T7-437	29/10/2015	2015	PRJEB42350	SAMEA7773980	Klebsiella variicola subsp. variicola	strong	54	430623	1300773	5564151	ST3532	0	0	0	0	-	0	-	0	-	0	-	0	-	0	-	wzi57	KL57	?-	Good	97.06%	KL57_16_manC	O3/O3a	O3/O3a	?-	Good	99.27%	O3/O3a_01_manC	-	-	-	-	-	-	-	-	-	-	LEN-8	-	16	18	21	40	47	22	75	-	-	-	-	-	-	-	-	-	-	-	-	-	-	-	-	-	-	-	-	-	-	-	-	-	-	-	-	-	-	-	-	-	-	-	-	-	-	24	S	S	21	S	25	S	24	S	25	S	29	S	27	S	32	S	24	S	29	S	29	S	25	S	0	0	0	0	0	0	0	0	0	0	1	0	0	0	0	0	0	0	0	0	0	0	0	0	0	0	0	0	0	0	0	0
T7-438	02/11/2015	2015	PRJEB42350	SAMEA7773981	Klebsiella pneumoniae	strong	76	366997	681189	5703322	ST1106	0	0	0	0	-	0	-	0	-	0	-	0	-	0	-	wzi162	KL122	none	Very high	99.94%		O2v2	O2	none	Very high	98.48%		-	-	-	-	-	-	-	-	-	-	SHV-11	-	2	1	1	1	7	2	12	-	-	-	-	-	-	-	-	-	-	-	-	-	-	-	-	-	-	-	-	-	-	-	-	-	-	-	-	-	-	-	-	-	-	-	-	-	-	21	S	S	19	S	25	S	21	S	23	S	26	S	26	S	29	S	22	S	26	S	27	S	24	S	0	0	0	0	0	0	0	0	0	1	0	1	0	0	0	0	0	0	1	0	0	0	0	0	0	0	0	0	0	0	0	0
T7-439	30/10/2015	2015	PRJEB42350	SAMEA7773982	Klebsiella pneumoniae	strong	161	173716	481439	5473368	ST704	1	0	0	0	ybt 14; ICEKp5	355	-	0	-	0	-	0	-	0	-	wzi7	KL7	?	Good	98.55%		O2v1	O2	?-	Good	98.61%	O1/O2v1_02_wzt	-	-	-	-	-	-	-	-	-	-	SHV-36	-	2	1	1	1	9	1	20	4	4	5	4	1	337	441	2	4	4	2	-	-	-	-	-	-	-	-	-	-	-	-	-	-	-	-	-	-	-	-	-	-	-	-	-	-	-	25	S	S	18	S	27	S	30	S	27	S	31	S	26	S	31	S	24	S	27	S	31	S	27	S	0	0	0	1	0	0	0	0	0	1	0	1	0	0	0	0	0	0	0	0	0	0	0	0	0	0	0	0	0	0	0	0
T7-440	02/11/2015	2015	PRJEB42350	SAMEA7773983	Klebsiella variicola subsp. variicola	strong	72	409330	909542	5455355	ST4600	0	0	0	0	-	0	-	0	-	0	-	0	-	0	-	wzi198	KL127	?-*	None	94.44%	KL127_15_rmlB,KL127_16_rmlA,KL127_17_rmlD,KL127_18_rmlC	OL103	OL103	-	High	96.64%	OL103_01_rmlC	-	-	-	-	-	-	-	-	-	-	LEN-80	-	16	24	21	27	65	22	85	-	-	-	-	-	-	-	-	-	-	-	-	-	-	-	-	-	-	-	-	-	-	-	-	-	-	-	-	-	-	-	-	-	-	-	-	-	-	22	S	S	18	S	21	S	22	S	22	S	26	S	26	S	29	S	22	S	28	S	28	S	25	S	0	0	0	1	0	0	0	0	0	0	0	0	0	0	0	0	0	0	0	0	0	0	0	0	0	0	0	0	0	0	0	0
T7-441	02/11/2015	2015	PRJEB42350	SAMEA7773984	Klebsiella pneumoniae	strong	200	182646	420055	5596321	ST704	1	0	0	0	ybt 14; ICEKp5	355	-	0	-	0	-	0	-	0	-	wzi7	KL7	?	Good	98.54%		O1v1	O1	?-	Good	98.62%	O1/O2v1_05_wbbN	-	-	-	-	-	-	-	-	-	-	SHV-36	-	2	1	1	1	9	1	20	4	4	5	4	1	337	441	2	4	4	2	-	-	-	-	-	-	-	-	-	-	-	-	-	-	-	-	-	-	-	-	-	-	-	-	-	-	-	25	S	S	19	S	24	S	26	S	26	S	28	S	26	S	34	S	25	S	30	S	29	S	24	S	0	0	0	1	0	0	0	0	0	0	0	1	0	0	0	1	0	0	0	0	0	0	0	0	0	0	0	0	0	0	0	0
T7-442	02/11/2015	2015	PRJEB42350	SAMEA7773985	Klebsiella pneumoniae	strong	74	327040	677350	5525516	ST23	5	0	1	1	-	0	clb 2	68	iuc 1	1	iro 1	2	rmp 1; KpVP-1	26-1LV	rmpA2_6*-47%	wzi1	KL1	none	Very high	100.00%		O2v2	O2	none	Very high	99.13%		-	-	-	-	-	-	-	TEM-1D.v1^	-	-	SHV-11	-	2	1	1	1	9	4	12	-	-	-	-	-	-	-	-	-	-	-	2	2	2	2	2	2	2	2	2	2	2	2	2	2	2	1	1	1	1	1	1	4	1	1	2	2*	2	17	S	R	17	S	24	S	22	S	23	S	26	S	26	S	30	S	21	S	26	S	27	S	17	S	0	0	0	0	0	0	0	0	0	0	0	0	0	0	0	0	0	0	0	0	0	0	0	0	0	0	0	0	0	0	0	1
T7-443	03/11/2015	2015	PRJEB42350	SAMEA7773986	Klebsiella pneumoniae	strong	89	335965	837666	5425900	ST20	0	0	0	0	-	0	-	0	-	0	-	0	-	0	-	wzi173	KL102	none	Very high	99.20%		O2v2	O2	none	Very high	98.44%		-	-	-	-	-	-	-	-	-	-	SHV-1	-	2	3	1	1	4	4	4	-	-	-	-	-	-	-	-	-	-	-	-	-	-	-	-	-	-	-	-	-	-	-	-	-	-	-	-	-	-	-	-	-	-	-	-	-	-	23	S	S	18	S	26	S	23	S	23	S	26	S	25	S	27	S	20	S	27	S	26	S	24	S	0	0	0	1	0	0	0	0	0	0	0	1	0	0	0	0	0	0	0	0	0	0	0	0	0	0	0	0	0	0	0	0
T7-444	02/11/2015	2015	PRJEB42350	SAMEA7773987	Klebsiella pneumoniae	strong	207	135341	284982	5605018	ST4632	0	0	0	0	-	0	-	0	-	0	-	0	-	0	-	wzi39	KL107	?-+*	None	83.45%	KL107_05_wzb,KL107_06_wzc,KL107_08,KL107_09,KL107_10	OL102	OL102	none	Very high	99.96%		-	-	-	-	-	-	-	-	-	-	SHV-11	-	2	1	1	3	1	139	61	-	-	-	-	-	-	-	-	-	-	-	-	-	-	-	-	-	-	-	-	-	-	-	-	-	-	-	-	-	-	-	-	-	-	-	-	-	-	23	S	S	18	S	25	S	22	S	22	S	25	S	27	S	32	S	21	S	30	S	30	S	24	S	0	0	0	1	0	0	0	0	0	0	0	1	0	0	0	0	0	0	1	0	0	0	0	0	1	0	0	0	0	0	0	0
T7-445	02/11/2015	2015	PRJEB42350	SAMEA7773988	Klebsiella pneumoniae	strong	54	348634	1274551	5259620	ST1145	0	0	0	0	-	0	-	0	-	0	-	0	-	0	-	wzi2	KL30	none	Very high	99.17%		O1v1	O1	none	Very high	98.21%		-	-	-	-	-	-	-	-	-	-	SHV-11	-	2	1	4	34	1	1	2	-	-	-	-	-	-	-	-	-	-	-	-	-	-	-	-	-	-	-	-	-	-	-	-	-	-	-	-	-	-	-	-	-	-	-	-	-	-	24	S	S	20	S	27	S	24	S	24	S	27	S	26	S	29	S	23	S	28	S	27	S	21	S	0	0	0	0	0	0	0	0	0	0	0	0	0	0	0	0	0	0	0	0	0	0	0	0	0	1	0	0	0	0	0	0
T7-446	03/11/2015	2015	PRJEB42350	SAMEA7773989	Klebsiella pneumoniae	strong	86	303368	703504	5425688	ST14	0	0	0	0	-	0	-	0	-	0	-	0	-	0	-	wzi16	KL16	none	Very high	99.42%		O1v1	O1	none	Very high	98.55%		-	-	-	-	-	-	-	-	-	-	SHV-28	-	1	6	1	1	1	1	1	-	-	-	-	-	-	-	-	-	-	-	-	-	-	-	-	-	-	-	-	-	-	-	-	-	-	-	-	-	-	-	-	-	-	-	-	-	-	23	S	S	20	S	23	S	22	S	24	S	26	S	25	S	30	S	20	S	29	S	27	S	24	S	0	0	0	0	0	0	0	0	0	0	0	1	0	0	0	0	0	0	0	0	0	0	0	0	0	0	0	0	0	0	0	0
T7-447	02/11/2015	2015	PRJEB42350	SAMEA7773990	Klebsiella variicola subsp. variicola	strong	104	471658	903954	5829175	ST4670	0	0	0	0	-	0	-	0	-	0	-	0	-	0	-	wzi359	KL121	?-+	Low	99.33%	KL121_22_manC,KL121_23_manB	O5	O5	?-	Good	99.67%	O5_01_manC,O5_02_manB	-	-	-	-	-	-	-	-	-	-	LEN-82	-	62	45	30	27	36	73	45	-	-	-	-	-	-	-	-	-	-	-	-	-	-	-	-	-	-	-	-	-	-	-	-	-	-	-	-	-	-	-	-	-	-	-	-	-	-	23	S	S	20	S	26	S	24	S	23	S	30	S	26	S	32	S	23	S	32	S	29	S	24	S	0	0	0	0	0	0	0	0	0	0	1	0	0	1	0	0	0	0	0	0	0	0	0	0	0	0	0	0	0	0	0	0
T7-448	02/11/2015	2015	PRJEB42350	SAMEA7773991	Klebsiella variicola subsp. variicola	strong	102	677486	1568613	5844560	ST527	0	0	0	0	-	0	-	0	-	0	-	0	-	0	-	wzi35	KL35	*	Very high	95.82%		O3/O3a	O3/O3a	none	Very high	99.30%		-	-	-	-	-	-	-	-	-	-	LEN-87	-	16	24	21	27	41	22	75	-	-	-	-	-	-	-	-	-	-	-	-	-	-	-	-	-	-	-	-	-	-	-	-	-	-	-	-	-	-	-	-	-	-	-	-	-	-	22	S	S	18	S	28	S	23	S	24	S	28	S	26	S	31	S	22	S	29	S	28	S	26	S	0	0	0	0	0	0	0	0	0	0	0	1	0	0	0	0	0	0	1	0	0	0	0	0	1	0	0	0	0	0	0	0
T7-449	02/11/2015	2015	PRJEB42350	SAMEA7773992	Klebsiella pneumoniae	strong	107	326352	799812	5590182	ST1228	1	0	2	2	ybt 15; ICEKp11	378	-	0	-	0	-	0	-	0	-	wzi96	KL38	none	Very high	99.71%		O3b	O3b	none	Very high	99.30%		-	-	-	-	-	tet(D)	dfrA14.v1^	-	-	-	SHV-11	-	2	9	2	1	13	1	217	6	15	22	4	1	37	44	14	1	4	17	-	-	-	-	-	-	-	-	-	-	-	-	-	-	-	-	-	-	-	-	-	-	-	-	-	-	-	25	S	S	21	S	18	S	25	S	26	S	29	S	28	S	32	S	23	S	30	S	29	S	25	S	0	0	0	0	0	0	0	0	0	0	0	1	0	0	0	1	0	0	1	0	0	0	0	0	0	0	0	0	0	0	0	0
T7-450	03/11/2015	2015	PRJEB42350	SAMEA7773993	Klebsiella variicola subsp. variicola	strong	55	447689	1825269	5451910	ST4590	0	0	0	0	-	0	-	0	-	0	-	0	-	0	-	wzi326	KL63	none	Very high	95.96%		O3/O3a	O3/O3a	none	Very high	99.39%		-	-	-	-	-	-	-	-	-	-	LEN-77	-	16	18	21	27	44	22	656	-	-	-	-	-	-	-	-	-	-	-	-	-	-	-	-	-	-	-	-	-	-	-	-	-	-	-	-	-	-	-	-	-	-	-	-	-	-	23	S	S	20	S	25	S	23	S	23	S	30	S	25	S	31	S	21	S	31	S	28	S	26	S	0	0	0	0	0	0	0	0	0	0	0	0	0	0	0	0	0	0	0	0	0	0	0	0	0	0	0	0	0	0	0	0
T7-451	04/11/2015	2015	PRJEB42350	SAMEA7773994	Klebsiella pneumoniae	strong	89	327789	975722	5441938	ST25	1	0	5	7	ybt 6; ICEKp5	63	-	0	-	0	-	0	-	0	-	wzi72	KL2	none	Very high	98.41%		O1v2	O1	none	Very high	99.20%		aph3-Ia.v1*?;strA.v1^;strB.v1	-	-	-	sul2	tet(D)	dfrA14.v1^	TEM-1D.v1^	-	-	SHV-11	-	2	1	1	1	10	4	13	22	22	6	24	16	53	51	9	17	5	30	-	-	-	-	-	-	-	-	-	-	-	-	-	-	-	-	-	-	-	-	-	-	-	-	-	-	-	19	S	S	20	S	6	R	22	S	23	S	26	S	26	S	32	S	21	S	28	S	28	S	19	S	0	0	0	0	0	0	0	0	0	0	0	1	0	0	0	0	0	0	0	0	0	0	0	0	0	0	0	0	0	0	0	0
T7-452	05/11/2015	2015	PRJEB42350	SAMEA7773995	Klebsiella variicola subsp. variicola	strong	218	311554	649602	5865878	ST4597	0	0	0	0	-	0	-	0	-	0	-	0	-	0	-	wzi20	KL101	none	Very high	99.50%		O3/O3a	O3/O3a	none	Very high	99.33%		-	-	-	-	-	-	-	-	-	-	LEN-9	-	16	24	21	27	120	22	67	-	-	-	-	-	-	-	-	-	-	-	-	-	-	-	-	-	-	-	-	-	-	-	-	-	-	-	-	-	-	-	-	-	-	-	-	-	-	22	S	S	19	S	29	S	23	S	24	S	30	S	27	S	30	S	21	S	28	S	28	S	26	S	0	0	0	0	0	0	0	0	0	1	1	0	0	0	0	0	0	0	1	0	0	0	0	0	0	0	0	0	0	0	0	0
T7-453	04/11/2015	2015	PRJEB42350	SAMEA7773996	Klebsiella pneumoniae	strong	69	373076	730950	5234354	ST37	0	0	0	0	-	0	-	0	-	0	-	0	-	0	-	wzi14	KL14	?-	Good	99.93%	KL14_19_manC,KL14_20_manB	O3b	O3b	?-	Good	99.24%	O3b_01_manC,O3b_02_manB	-	-	-	-	-	-	-	-	-	-	SHV-11	-	2	9	2	1	13	1	16	-	-	-	-	-	-	-	-	-	-	-	-	-	-	-	-	-	-	-	-	-	-	-	-	-	-	-	-	-	-	-	-	-	-	-	-	-	-	24	S	S	18	S	26	S	22	S	23	S	26	S	25	S	30	S	21	S	28	S	29	S	14	R	0	0	0	0	0	0	1	0	0	0	0	0	0	0	0	0	0	0	0	0	0	0	0	0	0	0	0	0	0	0	0	0
T7-454	04/11/2015	2015	PRJEB42350	SAMEA7773997	Klebsiella variicola subsp. variicola	strong	117	413068	880490	5801428	ST641	0	0	0	0	-	0	-	0	-	0	-	0	-	0	-	wzi201	KL60	none	Very high	99.05%		O5	O5	none	Very high	99.60%		-	-	-	-	-	-	-	-	-	-	LEN-16	-	16	18	21	27	39	22	67	-	-	-	-	-	-	-	-	-	-	-	-	-	-	-	-	-	-	-	-	-	-	-	-	-	-	-	-	-	-	-	-	-	-	-	-	-	-	20	S	S	19	S	27	S	21	S	22	S	27	S	26	S	31	S	20	S	29	S	28	S	24	S	0	0	0	0	0	0	1	0	0	1	1	0	0	0	0	0	0	0	0	0	0	0	0	0	0	0	0	0	0	0	0	0
T7-455	04/11/2015	2015	PRJEB42350	SAMEA7773998	Klebsiella pneumoniae	strong	301	123380	337269	5678520	ST872	0	0	0	0	-	0	-	0	-	0	-	0	-	0	-	wzi81	KL81	?	Good	99.98%		O2v1	O2	none	Very high	98.35%		-	-	-	-	-	-	-	-	-	-	SHV-11	-	2	1	100	1	7	5	181	-	-	-	-	-	-	-	-	-	-	-	-	-	-	-	-	-	-	-	-	-	-	-	-	-	-	-	-	-	-	-	-	-	-	-	-	-	-	26	S	S	20	S	28	S	31	S	27	S	33	S	29	S	33	S	29	S	30	S	31	S	28	S	0	0	0	1	0	0	1	0	0	1	0	1	0	0	0	1	0	0	1	0	0	0	0	0	0	0	0	0	0	0	0	0
T7-456	04/11/2015	2015	PRJEB42350	SAMEA7773999	Klebsiella variicola subsp. variicola	strong	140	278461	419318	5806914	ST4198	0	0	0	0	-	0	-	0	-	0	-	0	-	0	-	wzi53	KL53	none	Very high	99.99%		O3/O3a	O3/O3a	none	Very high	99.32%		-	-	-	-	-	-	-	-	-	-	LEN-33	-	16	24	84	38	47	57	215	-	-	-	-	-	-	-	-	-	-	-	-	-	-	-	-	-	-	-	-	-	-	-	-	-	-	-	-	-	-	-	-	-	-	-	-	-	-	21	S	S	20	S	27	S	24	S	24	S	28	S	27	S	30	S	23	S	29	S	28	S	26	S	0	0	0	0	0	0	0	0	0	1	1	0	0	0	0	0	0	0	1	0	0	0	0	0	0	0	0	0	0	0	0	0
T7-457	05/11/2015	2015	PRJEB42350	SAMEA7774000	Klebsiella pneumoniae	strong	79	626094	768811	5319976	ST515	0	0	0	0	-	0	-	0	-	0	-	0	-	0	-	wzi368	KL134	none	Very high	99.95%		O3/O3a	O3/O3a	none	Very high	98.88%		-	-	-	-	-	-	-	-	-	-	SHV-11	-	2	1	1	1	1	1	4	-	-	-	-	-	-	-	-	-	-	-	-	-	-	-	-	-	-	-	-	-	-	-	-	-	-	-	-	-	-	-	-	-	-	-	-	-	-	24	S	S	20	S	27	S	25	S	26	S	29	S	26	S	30	S	21	S	30	S	30	S	25	S	0	0	0	0	0	0	0	0	0	0	0	0	0	0	0	0	0	0	0	0	0	1	0	0	0	0	0	0	0	0	0	1
T7-458	05/11/2015	2015	PRJEB42350	SAMEA7774001	Klebsiella pneumoniae	strong	87	264897	1033717	5546155	ST628	0	0	0	0	-	0	-	0	-	0	-	0	-	0	-	wzi426	KL123	*	Very high	95.32%		O3b	O3b	none	Very high	99.38%		-	-	-	-	-	-	-	-	-	-	SHV-1	-	2	60	11	1	4	8	24	-	-	-	-	-	-	-	-	-	-	-	-	-	-	-	-	-	-	-	-	-	-	-	-	-	-	-	-	-	-	-	-	-	-	-	-	-	-	23	S	S	18	S	24	S	22	S	23	S	27	S	26	S	30	S	22	S	29	S	26	S	25	S	0	0	0	0	0	0	0	0	0	0	0	1	0	0	0	0	0	0	0	0	0	0	0	0	0	0	0	0	0	0	0	0
T7-459	04/11/2015	2015	PRJEB42350	SAMEA7774002	Klebsiella pneumoniae	strong	98	350317	768804	5404227	ST515	0	0	0	0	-	0	-	0	-	0	-	0	-	0	-	wzi368	KL134	none	Very high	99.94%		O3/O3a	O3/O3a	none	Very high	98.88%		-	-	-	-	-	-	-	-	-	-	SHV-11	-	2	1	1	1	1	1	4	-	-	-	-	-	-	-	-	-	-	-	-	-	-	-	-	-	-	-	-	-	-	-	-	-	-	-	-	-	-	-	-	-	-	-	-	-	-	23	S	S	19	S	25	S	24	S	24	S	28	S	23	S	32	S	21	S	30	S	26	S	25	S	0	0	0	0	0	0	0	0	0	0	0	0	0	1	0	0	0	0	0	0	0	1	0	0	0	0	0	0	0	0	0	1
T7-460	06/11/2015	2015	PRJEB42350	SAMEA7774003	Klebsiella pneumoniae	strong	94	306923	710231	5553630	ST1496	1	0	0	0	ybt 10; ICEKp4	352	-	0	-	0	-	0	-	0	-	wzi322	KL62	none	Very high	99.71%		O1v1	O1	none	Very high	98.19%		-	-	-	-	-	-	-	-	-	-	SHV-1	-	2	1	1	37	3	4	64	3	12	4	3	91	434	108	126	10	9	76	-	-	-	-	-	-	-	-	-	-	-	-	-	-	-	-	-	-	-	-	-	-	-	-	-	-	-	23	S	S	20	S	25	S	23	S	23	S	27	S	25	S	31	S	22	S	29	S	28	S	26	S	0	0	0	0	0	0	0	0	0	0	0	1	0	0	0	0	0	0	0	0	0	0	0	0	0	0	0	0	0	0	0	0
T7-461	06/11/2015	2015	PRJEB42350	SAMEA7774004	Klebsiella pneumoniae	strong	83	383765	783674	5457200	ST129	0	0	0	0	-	0	-	0	-	0	-	0	-	0	-	wzi105	KL108	none	Very high	99.99%		O1v2	O1	none	Very high	98.97%		-	-	-	-	-	-	-	-	-	-	SHV-28	-	2	20	23	1	1	1	19	-	-	-	-	-	-	-	-	-	-	-	-	-	-	-	-	-	-	-	-	-	-	-	-	-	-	-	-	-	-	-	-	-	-	-	-	-	-	22	S	S	20	S	26	S	23	S	23	S	29	S	26	S	31	S	22	S	29	S	28	S	26	S	0	0	0	0	0	0	0	0	0	0	0	1	0	0	0	0	0	0	1	0	0	0	0	0	0	0	0	0	0	0	0	0
T7-462	05/11/2015	2015	PRJEB42350	SAMEA7774005	Klebsiella quasipneumoniae subsp. quasipneumoniae	strong	90	291017	525416	5235612	ST526	0	0	0	0	-	0	-	0	-	0	-	0	-	0	-	wzi162	KL140	none	Very high	99.68%		O3b	O3b	none	Very high	99.32%		-	-	-	-	-	-	-	-	-	-	OKP-A-11	OmpK35-0%	38	19	53	58	73	21	130	-	-	-	-	-	-	-	-	-	-	-	-	-	-	-	-	-	-	-	-	-	-	-	-	-	-	-	-	-	-	-	-	-	-	-	-	-	-	22	S	S	20	S	25	S	23	S	24	S	27	S	26	S	30	S	22	S	30	S	27	S	24	S	0	0	0	1	0	1	1	0	0	0	0	1	0	0	0	0	0	0	0	0	0	0	0	0	0	0	0	0	0	0	0	0
T7-463	05/11/2015	2015	PRJEB42350	SAMEA7774006	Klebsiella pneumoniae	strong	92	404454	1251250	5360714	ST20	0	0	0	0	-	0	-	0	-	0	-	0	-	0	-	wzi84	KL28	none	Very high	99.17%		O1v2	O1	none	Very high	98.37%		-	-	-	-	-	-	-	-	-	-	SHV-83	-	2	3	1	1	4	4	4	-	-	-	-	-	-	-	-	-	-	-	-	-	-	-	-	-	-	-	-	-	-	-	-	-	-	-	-	-	-	-	-	-	-	-	-	-	-	23	S	S	18	S	24	S	21	S	22	S	27	S	27	S	30	S	21	S	28	S	27	S	22	S	0	0	0	1	0	0	0	0	0	0	1	0	0	0	0	0	0	0	0	0	0	0	0	0	1	0	0	0	0	0	0	0
T7-464	05/11/2015	2015	PRJEB42350	SAMEA7774007	Klebsiella variicola subsp. variicola	strong	83	464613	1211441	5605970	ST4609	0	0	0	0	-	0	-	0	-	0	-	0	-	0	-	-	KL144	*	Very high	96.42%		O2v1	O2	*	High	93.98%		-	-	-	-	-	-	-	-	-	-	LEN-27	-	16	28	21	49	47	22	67	-	-	-	-	-	-	-	-	-	-	-	-	-	-	-	-	-	-	-	-	-	-	-	-	-	-	-	-	-	-	-	-	-	-	-	-	-	-	23	S	S	19	S	28	S	25	S	26	S	30	S	26	S	31	S	21	S	29	S	28	S	25	S	0	0	0	0	0	0	0	0	0	0	0	1	0	0	0	0	0	0	0	0	0	0	0	0	0	0	0	0	0	0	0	0
T7-465	06/11/2015	2015	PRJEB42350	SAMEA7774008	Klebsiella pneumoniae	strong	58	401382	789215	5268738	ST4646	0	0	0	0	-	0	-	0	-	0	-	0	-	0	-	wzi59	KL3	none	Very high	99.61%		O2v2	O2	none	Very high	98.42%		-	-	-	-	-	-	-	-	-	-	SHV-11	-	2	9	353	1	13	1	38	-	-	-	-	-	-	-	-	-	-	-	-	-	-	-	-	-	-	-	-	-	-	-	-	-	-	-	-	-	-	-	-	-	-	-	-	-	-	23	S	S	19	S	25	S	22	S	22	S	28	S	26	S	30	S	22	S	28	S	28	S	25	S	0	0	0	0	0	0	0	0	0	0	0	0	0	0	0	0	0	0	0	0	0	0	0	0	0	0	0	0	0	0	0	0
T7-466	06/11/2015	2015	PRJEB42350	SAMEA7774009	Klebsiella variicola subsp. variicola	strong	125	328003	457479	5968943	ST641	0	0	0	0	-	0	-	0	-	0	-	0	-	0	-	wzi201	KL60	none	Very high	99.06%		O5	O5	none	Very high	99.61%		-	-	-	-	-	-	-	-	-	-	LEN-16	-	16	18	21	27	39	22	67	-	-	-	-	-	-	-	-	-	-	-	-	-	-	-	-	-	-	-	-	-	-	-	-	-	-	-	-	-	-	-	-	-	-	-	-	-	-	22	S	S	19	S	27	S	23	S	24	S	28	S	27	S	32	S	22	S	29	S	30	S	29	S	0	0	0	1	0	0	0	0	0	1	1	0	0	0	0	1	0	0	0	0	0	0	0	0	0	0	0	0	0	0	0	0
T7-467	18/01/2016	2016	PRJEB42350	SAMEA7774010	Klebsiella pneumoniae	strong	89	228022	717703	5322860	ST528	0	0	0	0	-	0	-	0	-	0	-	0	-	0	-	wzi26	KL46	?-*	Good	98.80%	KL46_18_manC,KL46_19_manB	O3b	O3b	?-	Good	99.19%	O3b_01_manC,O3b_02_manB	-	-	-	-	-	-	-	-	-	-	SHV-11	-	32	5	1	1	9	4	18	-	-	-	-	-	-	-	-	-	-	-	-	-	-	-	-	-	-	-	-	-	-	-	-	-	-	-	-	-	-	-	-	-	-	-	-	-	-	24	S	S	19	S	26	S	25	S	25	S	28	S	28	S	31	S	24	S	30	S	29	S	25	S	0	0	0	1	0	0	0	0	0	0	0	1	0	0	0	0	0	0	1	0	0	0	0	0	0	0	0	0	0	0	0	0
T7-468	18/01/2016	2016	PRJEB42350	SAMEA7774011	Klebsiella pneumoniae	strong	107	225584	496360	5504956	ST37	1	1	1	1	ybt 4; plasmid	359	-	0	-	0	-	0	-	0	-	wzi85	KL125	*	High	90.28%		O3/O3a	O3/O3a	*	Very high	95.43%		-	-	-	-	-	-	-	-	-	SHV-51* +175A	SHV-51	-	2	9	2	1	13	1	16	18	20	172	18	13	435	38	9	8	26	22	-	-	-	-	-	-	-	-	-	-	-	-	-	-	-	-	-	-	-	-	-	-	-	-	-	-	-	24	S	S	20	S	24	S	26	S	25	S	28	S	29	S	31	S	24	S	29	S	28	S	25	S	0	0	0	0	0	0	0	0	0	0	0	0	0	0	0	0	0	0	0	0	0	0	0	0	0	0	0	0	0	0	0	1
T7-469	18/01/2016	2016	PRJEB42350	SAMEA7774012	Klebsiella pneumoniae	strong	81	366052	1101789	5357997	ST4634	0	0	3	4	-	0	-	0	-	0	-	0	-	0	-	wzi122	KL121	none	Very high	99.75%		O1v1	O1	none	Very high	98.44%		strA.v1*;strB.v1*	-	qnrS1	-	sul2	-	-	-	-	-	SHV-25	-	2	1	1	97	7	25	25	-	-	-	-	-	-	-	-	-	-	-	-	-	-	-	-	-	-	-	-	-	-	-	-	-	-	-	-	-	-	-	-	-	-	-	-	-	-	23	S	S	21	S	24	S	24	S	24	S	27	S	27	S	28	S	22	S	29	S	29	S	26	S	0	0	0	0	0	0	0	0	0	1	0	1	0	0	0	0	0	0	1	0	0	0	0	0	0	0	0	0	0	0	0	0
T7-470	19/01/2016	2016	PRJEB42350	SAMEA7774013	Klebsiella variicola subsp. variicola	strong	122	391541	842793	5844627	ST2386	0	0	0	0	-	0	-	0	-	0	-	0	-	0	-	wzi379	KL43	*	Very high	98.50%		O3/O3a	O3/O3a	none	Very high	99.24%		-	-	-	-	-	-	-	-	-	-	LEN-2	-	16	24	21	49	76	134	67	-	-	-	-	-	-	-	-	-	-	-	-	-	-	-	-	-	-	-	-	-	-	-	-	-	-	-	-	-	-	-	-	-	-	-	-	-	-	21	S	S	18	S	27	S	24	S	23	S	27	S	25	S	32	S	24	S	30	S	28	S	25	S	0	0	0	0	0	0	0	0	0	1	1	0	0	0	0	0	0	0	1	0	0	0	0	0	0	0	0	0	0	0	0	0
T7-471	19/01/2016	2016	PRJEB42350	SAMEA7774014	Klebsiella pneumoniae	strong	60	293980	820765	5200509	ST499	0	0	0	0	-	0	-	0	-	0	-	0	-	0	-	-	KL33	none	Very high	99.99%		O3b	O3b	-	High	99.17%	O3b_08_wbdC	-	-	-	-	-	-	-	-	-	-	SHV-1	-	2	1	5	2	7	4	4	-	-	-	-	-	-	-	-	-	-	-	-	-	-	-	-	-	-	-	-	-	-	-	-	-	-	-	-	-	-	-	-	-	-	-	-	-	-	24	S	S	18	S	29	S	24	S	25	S	28	S	28	S	31	S	24	S	26	S	29	S	22	S	0	0	0	0	0	0	0	0	0	0	0	0	0	0	0	0	0	0	0	0	0	0	0	0	0	0	0	0	0	0	0	0
T7-472	17/01/2016	2016	PRJEB42350	SAMEA7774015	Klebsiella variicola subsp. variicola	strong	50	407934	941653	5356842	ST1899	0	0	0	0	-	0	-	0	-	0	-	0	-	0	-	wzi388	KL63	none	Very high	95.97%		O5	O5	none	Very high	99.59%		-	-	-	-	-	-	-	-	-	-	LEN-88	-	16	45	21	27	39	22	67	-	-	-	-	-	-	-	-	-	-	-	-	-	-	-	-	-	-	-	-	-	-	-	-	-	-	-	-	-	-	-	-	-	-	-	-	-	-	24	S	S	19	S	23	S	23	S	24	S	27	S	25	S	29	S	22	S	29	S	22	I	22	S	0	0	0	0	0	0	0	0	0	0	0	0	0	0	0	0	0	0	0	0	0	0	0	0	0	0	0	0	0	0	0	0
T7-473	21/01/2016	2016	PRJEB42350	SAMEA7774016	Klebsiella pneumoniae	strong	113	208086	593722	5484168	ST4255	0	0	0	0	-	0	-	0	-	0	-	0	-	0	-	wzi162	KL140	none	Very high	99.66%		O3b	O3b	none	Very high	98.99%		-	-	-	-	-	-	-	-	-	-	SHV-11	-	2	1	2	1	9	1	12	-	-	-	-	-	-	-	-	-	-	-	-	-	-	-	-	-	-	-	-	-	-	-	-	-	-	-	-	-	-	-	-	-	-	-	-	-	-	24	S	S	19	S	25	S	25	S	25	S	28	S	28	S	34	S	24	S	28	S	30	S	26	S	0	0	0	0	0	0	0	0	1	0	1	0	0	0	0	0	0	0	0	0	0	0	0	0	1	0	0	0	0	0	0	0
T7-474	20/01/2016	2016	PRJEB42350	SAMEA7774017	Klebsiella pneumoniae	strong	150	265341	983030	5500604	ST17	0	0	0	0	-	0	-	0	-	0	-	0	-	0	-	wzi360	KL122	none	Very high	99.97%		O2v2	O2	none	Very high	98.51%		-	-	-	-	-	-	-	-	-	-	SHV-11	-	2	1	1	1	4	4	4	-	-	-	-	-	-	-	-	-	-	-	-	-	-	-	-	-	-	-	-	-	-	-	-	-	-	-	-	-	-	-	-	-	-	-	-	-	-	22	S	S	20	S	25	S	23	S	23	S	27	S	26	S	30	S	22	S	27	S	28	S	25	S	0	0	0	0	0	0	0	0	0	1	1	0	0	0	0	0	0	0	0	0	0	0	0	0	0	0	0	0	0	0	0	0
T7-475	22/01/2016	2016	PRJEB42350	SAMEA7774018	Klebsiella pneumoniae	strong	51	350939	1276864	5299334	ST151	0	0	0	0	-	0	-	0	-	0	-	0	-	0	-	wzi2	KL30	none	Very high	99.15%		O1v2	O1	none	Very high	99.19%		-	-	-	-	-	-	-	-	-	-	SHV-1	-	4	1	32	1	7	4	10	-	-	-	-	-	-	-	-	-	-	-	-	-	-	-	-	-	-	-	-	-	-	-	-	-	-	-	-	-	-	-	-	-	-	-	-	-	-	23	S	S	20	S	24	S	23	S	24	S	28	S	27	S	30	S	22	S	29	S	27	S	19	S	0	0	0	1	0	0	0	0	0	0	0	0	0	0	0	0	0	0	0	0	0	0	0	0	0	0	0	0	0	0	0	0
T7-476	20/01/2016	2016	PRJEB42350	SAMEA7774019	Klebsiella variicola subsp. variicola	strong	126	321732	526631	5724675	ST641	0	0	0	0	-	0	-	0	-	0	-	0	-	0	-	wzi201	KL60	none	Very high	99.06%		O5	O5	none	Very high	99.61%		-	-	-	-	-	-	-	-	-	-	LEN-16	-	16	18	21	27	39	22	67	-	-	-	-	-	-	-	-	-	-	-	-	-	-	-	-	-	-	-	-	-	-	-	-	-	-	-	-	-	-	-	-	-	-	-	-	-	-	20	S	S	18	S	25	S	21	S	21	S	25	S	24	S	30	S	21	S	29	S	27	S	21	S	0	0	0	1	0	0	0	0	0	0	0	1	0	0	0	0	0	0	0	0	0	0	0	0	0	0	0	0	0	0	0	0
T7-477	21/01/2016	2016	PRJEB42350	SAMEA7774020	Klebsiella quasipneumoniae subsp. quasipneumoniae	strong	131	302779	730465	5488983	ST4623	0	0	0	0	-	0	-	0	-	0	-	0	-	0	-	-	KL24	?-*	Good	95.40%	KL24_18_manB	O5	O5	?-	Good	94.84%	O5_02_manB	-	-	-	-	-	-	-	-	-	-	OKP-A-36	-	17	55	73	304	103	21	52	-	-	-	-	-	-	-	-	-	-	-	-	-	-	-	-	-	-	-	-	-	-	-	-	-	-	-	-	-	-	-	-	-	-	-	-	-	-	23	S	S	20	S	27	S	22	S	23	S	27	S	24	S	30	S	21	S	29	S	28	S	24	S	0	0	0	0	0	0	0	0	0	1	0	1	0	0	0	0	0	0	0	0	0	0	0	0	0	0	0	0	0	0	0	0
T7-478	24/01/2016	2016	PRJEB42350	SAMEA7774021	Klebsiella variicola subsp. variicola	strong	63	396515	1115951	5608499	ST4607	0	0	0	0	-	0	-	0	-	0	-	0	-	0	-	wzi57	KL57	?-+*	Good	97.11%	KL57_07_wcaJ,KL57_16_manC	O3/O3a	O3/O3a	?-	Good	99.34%	O3/O3a_01_manC,O3/O3a_08_wbdC	-	-	-	-	-	-	-	-	-	-	LEN-12	-	16	24	43	307	47	22	75	-	-	-	-	-	-	-	-	-	-	-	-	-	-	-	-	-	-	-	-	-	-	-	-	-	-	-	-	-	-	-	-	-	-	-	-	-	-	21	S	S	19	S	24	S	20	S	21	S	26	S	22	S	27	S	18	R	27	S	24	I	15	S	0	0	0	0	0	0	0	0	0	1	0	0	0	0	0	0	0	0	1	0	0	0	0	0	0	0	0	0	0	0	0	0
T7-479	26/01/2016	2016	PRJEB42350	SAMEA7774022	Klebsiella pneumoniae	strong	84	350098	622001	5542062	ST35	1	0	0	0	ybt 9; ICEKp3	180	-	0	-	0	-	0	-	0	-	wzi37	KL107	?-+	None	87.40%	KL107_05_wzb,KL107_06_wzc,KL107_07_wbaP,KL107_08,KL107_09,KL107_10,KL107_11_gnd,KL107_12,KL107_13,KL107_14,KL107_15	O1v1	O1	none	Very high	98.11%		-	-	-	-	-	-	-	-	-	-	SHV-33	-	2	1	2	1	10	1	19	5	11	6	5	1	16	37	9	5	5	133	-	-	-	-	-	-	-	-	-	-	-	-	-	-	-	-	-	-	-	-	-	-	-	-	-	-	-	22	S	S	18	S	26	S	23	S	23	S	28	S	25	S	31	S	21	S	28	S	27	S	19	S	0	0	0	1	0	0	0	0	0	0	0	1	0	0	0	0	0	0	0	0	0	0	0	0	0	0	0	0	0	0	0	0
T7-480	22/01/2016	2016	PRJEB42350	SAMEA7774023	Klebsiella pneumoniae	strong	71	344553	688962	5169069	ST48	1	0	4	7	ybt 9; ICEKp3	193	-	0	-	0	-	0	-	0	-	wzi62	KL62	-	High	99.72%	KL62_12	O1v1	O1	none	Very high	97.87%		aadA2^;aph3-Ia.v1^;strA.v1^	-	-	mphA	sul1;sul2*	-	dfrA12	-	-	-	SHV-11	-	2	5	2	2	7	1	10	5	11	6	5	1	34	15	9	5	5	25	-	-	-	-	-	-	-	-	-	-	-	-	-	-	-	-	-	-	-	-	-	-	-	-	-	-	-	22	S	S	19	S	6	R	22	S	23	S	26	S	24	S	30	S	20	S	30	S	26	S	22	S	0	0	0	1	0	0	0	0	0	0	0	0	0	0	0	0	0	0	0	0	0	0	0	0	0	0	0	0	0	0	0	0
T7-481	24/01/2016	2016	PRJEB42350	SAMEA7774024	Klebsiella quasipneumoniae subsp. quasipneumoniae	strong	88	544128	1116601	5376666	ST4666	0	0	0	0	-	0	-	0	-	0	-	0	-	0	-	-	KL24	*	Very high	95.42%		O5	O5	none	High	94.75%		-	-	-	-	-	-	-	-	-	-	OKP-A-37	-	50	19	350	306	187	18	148	-	-	-	-	-	-	-	-	-	-	-	-	-	-	-	-	-	-	-	-	-	-	-	-	-	-	-	-	-	-	-	-	-	-	-	-	-	-	24	S	S	20	S	27	S	23	S	23	S	28	S	26	S	32	S	22	S	30	S	27	S	23	S	0	0	0	1	0	1	0	0	0	0	1	0	0	0	0	0	0	0	0	0	0	0	0	0	0	0	0	0	0	0	0	0
T7-482	27/01/2016	2016	PRJEB42350	SAMEA7774025	Klebsiella variicola subsp. variicola	strong	159	324976	891935	5626891	ST1423	0	0	0	0	-	0	-	0	-	0	-	0	-	0	-	wzi38	KL38	*	Very high	97.74%		O5	O5	none	Very high	99.58%		-	-	-	-	-	-	-	-	-	-	LEN-13	-	16	24	21	41	47	22	103	-	-	-	-	-	-	-	-	-	-	-	-	-	-	-	-	-	-	-	-	-	-	-	-	-	-	-	-	-	-	-	-	-	-	-	-	-	-	22	S	S	20	S	28	S	24	S	23	S	29	S	26	S	32	S	21	S	30	S	28	S	27	S	0	0	0	1	0	0	0	0	0	0	0	1	0	0	0	0	0	0	0	0	0	0	0	0	1	0	0	0	0	0	0	0
T7-483	26/01/2016	2016	PRJEB42350	SAMEA7774026	Klebsiella variicola subsp. variicola	strong	62	669860	2509380	5683644	ST906	0	0	0	0	-	0	-	0	-	0	-	0	-	0	-	wzi508	KL10	none	Very high	96.34%		O5	O5	none	Very high	99.59%		-	-	-	-	-	-	-	-	-	-	LEN-16	-	16	62	21	27	55	22	75	-	-	-	-	-	-	-	-	-	-	-	-	-	-	-	-	-	-	-	-	-	-	-	-	-	-	-	-	-	-	-	-	-	-	-	-	-	-	22	S	S	20	S	27	S	24	S	23	S	28	S	26	S	31	S	21	S	28	S	28	S	25	S	0	0	0	0	0	0	0	0	0	0	1	0	0	0	0	0	0	0	0	0	0	0	0	0	0	0	0	0	0	0	0	0
T7-484	26/01/2016	2016	PRJEB42350	SAMEA7774027	Klebsiella pneumoniae	strong	89	353595	777559	5546175	ST1496	0	0	0	0	-	0	-	0	-	0	-	0	-	0	-	wzi322	KL62	none	Very high	99.71%		O1v1	O1	none	Very high	98.19%		-	-	-	-	-	-	-	-	-	-	SHV-1	-	2	1	1	37	3	4	64	-	-	-	-	-	-	-	-	-	-	-	-	-	-	-	-	-	-	-	-	-	-	-	-	-	-	-	-	-	-	-	-	-	-	-	-	-	-	25	S	S	19	S	28	S	24	S	24	S	28	S	25	S	32	S	22	S	30	S	27	S	24	S	0	0	0	0	0	0	0	0	0	0	0	1	0	0	0	0	0	0	0	0	0	0	0	0	0	0	0	0	0	0	0	0
T7-485	25/01/2016	2016	PRJEB42350	SAMEA7774028	Klebsiella pneumoniae	strong	176	132540	460944	5421776	ST10	0	0	0	0	-	0	-	0	-	0	-	0	-	0	-	wzi173	KL102	none	Very high	99.28%		O1v1	O1	none	Very high	98.51%		-	-	-	-	-	-	-	-	-	-	SHV-1	-	4	1	7	1	9	1	12	-	-	-	-	-	-	-	-	-	-	-	-	-	-	-	-	-	-	-	-	-	-	-	-	-	-	-	-	-	-	-	-	-	-	-	-	-	-	24	S	S	20	S	26	S	22	S	24	S	27	S	27	S	31	S	21	S	29	S	27	S	25	S	0	0	0	0	0	0	0	0	0	0	0	1	0	0	0	0	0	0	0	0	0	0	0	0	0	0	0	0	0	0	0	0
T7-486	27/01/2016	2016	PRJEB42350	SAMEA7774029	Klebsiella pneumoniae	strong	84	285200	618040	5571047	ST449	1	0	1	1	ybt 10; ICEKp4	351	-	0	-	0	-	0	-	0	-	wzi37	KL22	none	Very high	99.49%		O1v1	O1	none	Very high	98.11%		-	-	-	-	-	tet(D)	-	-	-	-	SHV-1	-	2	1	2	1	10	1	120	3	12	4	66	3	137	400	3	10	60	2	-	-	-	-	-	-	-	-	-	-	-	-	-	-	-	-	-	-	-	-	-	-	-	-	-	-	-	16	S	R	20	S	28	S	23	S	23	S	28	S	26	S	31	S	17	R	29	S	29	S	19	S	0	0	0	0	0	0	0	0	0	0	0	1	1	0	0	0	0	0	0	0	0	0	0	0	0	0	0	0	0	0	0	0
T7-487	27/01/2016	2016	PRJEB42350	SAMEA7774030	Klebsiella pneumoniae	strong	104	230392	749662	5406427	ST1213	0	0	0	0	-	0	-	0	-	0	-	0	-	0	-	wzi74	KL103	*	Very high	96.71%		O1v1	O1	none	Very high	98.56%		-	-	-	-	-	-	-	-	-	-	SHV-1	-	2	1	1	1	7	4	87	-	-	-	-	-	-	-	-	-	-	-	-	-	-	-	-	-	-	-	-	-	-	-	-	-	-	-	-	-	-	-	-	-	-	-	-	-	-	22	S	S	18	S	25	S	23	S	24	S	27	S	27	S	31	S	21	S	28	S	26	S	16	S	0	0	0	0	0	0	0	0	0	0	0	1	0	0	0	0	0	0	0	0	0	0	0	0	0	0	0	0	0	0	0	0
T7-488	27/01/2016	2016	PRJEB42350	SAMEA7774031	Klebsiella pneumoniae	strong	112	202169	456803	5530449	ST4660	5	0	0	0	ybt 12; ICEKp10	373	clb 1	66	iuc 2	3-3LV	iro 2	36	rmp 2; KpVP-2	7	-	wzi82	KL23	none	Very high	99.91%		O1v2	O1	none	Very high	98.42%		-	-	-	-	-	-	-	-	-	-	SHV-1	-	4	199	2	4	10	102	242	19	1	1	150	1	23	451	1	1	1	227	1	65	1	1	1	3	1	25	3	1	1	1	14	1	1	2*	2	13	2	26	9	22	2	26	3	6	5	23	S	S	21	S	27	S	24	S	23	S	28	S	27	S	31	S	23	S	29	S	29	S	24	S	0	0	0	0	0	0	0	0	0	1	0	1	0	0	0	0	0	0	1	0	0	0	0	0	0	0	0	0	0	0	0	0
T7-490	26/01/2016	2016	PRJEB42350	SAMEA7774032	Klebsiella pneumoniae	strong	72	361531	770747	5602410	ST36	1	0	0	0	ybt 10; ICEKp4	71	-	0	-	0	-	0	-	0	-	wzi27	KL27	none	Very high	99.99%		O2v2	O2	none	Very high	98.44%		-	-	-	-	-	-	-	-	-	-	SHV-11	-	2	1	2	1	7	1	7	3	10	4	3	29	111	94	29	10	41	10	-	-	-	-	-	-	-	-	-	-	-	-	-	-	-	-	-	-	-	-	-	-	-	-	-	-	-	23	S	S	20	S	27	S	23	S	24	S	29	S	26	S	32	S	22	S	28	S	26	S	24	S	0	0	0	1	0	1	0	0	0	0	0	0	0	1	0	0	0	0	0	0	0	1	0	0	0	0	0	0	0	0	0	0
T7-491	28/01/2016	2016	PRJEB42350	SAMEA7774033	Klebsiella variicola subsp. variicola	strong	168	391553	1063996	5905590	ST2386	0	0	0	0	-	0	-	0	-	0	-	0	-	0	-	wzi379	KL43	*	Very high	98.50%		O3/O3a	O3/O3a	none	Very high	99.24%		-	-	-	-	-	-	-	-	-	-	LEN-2	-	16	24	21	49	76	134	67	-	-	-	-	-	-	-	-	-	-	-	-	-	-	-	-	-	-	-	-	-	-	-	-	-	-	-	-	-	-	-	-	-	-	-	-	-	-	22	S	S	19	S	31	S	25	S	25	S	29	S	26	S	31	S	23	S	30	S	33	S	23	S	0	0	0	0	0	0	0	0	0	1	1	0	0	0	0	0	0	0	1	0	0	0	0	0	0	0	0	0	0	0	0	0
T7-492	27/01/2016	2016	PRJEB42350	SAMEA7774034	Klebsiella pneumoniae	strong	79	366368	575123	5433429	ST985	0	0	0	0	-	0	-	0	-	0	-	0	-	0	-	wzi39	KL39	none	Very high	99.55%		O1v2	O1	none	Very high	99.40%		-	-	-	-	-	-	-	-	-	-	SHV-83	-	10	3	2	2	6	4	4	-	-	-	-	-	-	-	-	-	-	-	-	-	-	-	-	-	-	-	-	-	-	-	-	-	-	-	-	-	-	-	-	-	-	-	-	-	-	24	S	S	19	S	26	S	23	S	24	S	27	S	27	S	31	S	21	S	29	S	27	S	26	S	0	0	0	0	0	0	0	0	0	0	0	1	0	0	0	0	0	0	0	0	0	0	0	0	0	0	0	0	0	0	0	0
T7-493	29/01/2016	2016	PRJEB42350	SAMEA7774035	Klebsiella variicola subsp. variicola	strong	165	125278	516791	5782430	ST3084	0	0	0	0	-	0	-	0	-	0	-	0	-	0	-	wzi188	KL125	none	Very high	99.98%		O5	O5	none	Very high	99.52%		-	-	-	-	-	-	-	-	-	-	LEN-66	-	16	24	21	27	317	22	178	-	-	-	-	-	-	-	-	-	-	-	-	-	-	-	-	-	-	-	-	-	-	-	-	-	-	-	-	-	-	-	-	-	-	-	-	-	-	26	S	S	21	S	32	S	29	S	28	S	33	S	28	S	33	S	27	S	30	S	31	S	22	S	0	0	0	0	0	0	0	0	0	0	0	1	0	0	0	0	0	0	0	0	0	0	0	0	0	0	0	0	0	0	0	0
1 Kleborate https://github.com/katholt/Kleborate
2 Klebsiella sequence typing database https://bigsdb.pasteur.fr/klebsiella
3 Categorisation according to EUCAST clinical breakpoint table v11
4 Plasmid replicons were identified with PlasmidFinder v2020-07-13 (Carattoli A, Zankari E, Garcia-Fernandez A, et al. In silico detection and typing of plasmids using PlasmidFinder and plasmid multilocus sequence typing. Antimicrob Agents Chemother. 2014 Jul; 58(7): 3895-903.) using Abricate v0.9.9 (Seemann T. Abricate, Github. 2019. https://github.com/tseemann/abricate)
5 Lam MMC, Wyres KL, Judd LM, et al. Tracking key virulence loci encoding aerobactin and salmochelin siderophore synthesis in Klebsiella pneumoniae. Genome Med. 2018 Oct 29; 10(1): 77.
6 Wick RR, Heinz E, Holt KE, Wyres KL. Kaptive Web: User-Friendly Capsule and Lipopolysaccharide Serotype Prediction for Klebsiella Genomes. J Clin Microbiol. 2018 May 25; 56(6):e00197-18.
7 Intrinsic class A beta-lactamases obtained using the BIGSdb-Kp database (https://bigsdb.pasteur.fr/)
